# Role of MicroRNAs in Autosomal Dominant Polycystic Kidney Disease: Expression Profiles and Pathway Analysis

**DOI:** 10.1101/2024.10.01.24314548

**Authors:** Chandra Devi, Prashant Ranjan, Jitendra Kumar Mishra, Shivendra Singh, Parimal Das

## Abstract

This study investigates the role of specific microRNAs (miRNAs) in autosomal dominant polycystic kidney disease (ADPKD). Network analysis using Cytoscape 3.10.1 revealed 28 miRNAs that target two or more PKD related genes, while 14 miRNAs interacted with three or more genes. Pathway analysis of these 14 miRNAs, conducted via the miRPath V4.0 tool, utilized various resources such as KEGG, GO terms, Pfam, and MSigDB, highlighting their functional roles in ADPKD. Among these 14 miRNAs, four were prioritized for further analysis based on the higher number of target genes and existing evidence of their expression in blood. These miRNAs were analyzed for fold change expression levels using qRT-PCR on blood-derived RNA samples from ADPKD patients (n=19) and healthy controls (n=5). These four miRNAs—hsa-miR20a-5p, hsa-miR27b-3p, hsa-miR3613-3p, and hsa-miR181a-5p— showed significant upregulation with p-values of 0.0179, 0.0002, 0.0166, and 0.0402 respectively. The functional enrichment of miRNAs involved in PKD evidently suggests that these play diverse roles in regulating key processes such as cell cycle progression, mTOR signaling, autophagy, EMT, and cellular responses to hypoxia thus playing crucial role in the pathogenesis of ADPKD and could serve as potential biomarkers or therapeutic targets.

## Supplementary file 2 for "Role of MicroRNAs in Autosomal Dominant Polycystic Kidney Disease: Expression Profiles and Pathway Analysis"

# background genes	# genes	category	chart color	description	FDR value	genes	network.SUID	nodes.SUID	p-value	PMID	term name	transferred FDR value	year
220	33	Monarch Phenotype		Renal cyst	3.00E-34	TSC2|PKD2|B9D2|NOTCH2|PKD1|INVS|NEK8|FLCN|BUB1B|LRP5|ANKS6|TSC1|ALG8|BUB1|STK11|DZIP1L|NPHP3|GANAB|OFD1|CDC73|SEC63|PKHD1|GLIS3|TMEM67|CDKN1C|DNAJB11|NEK1|AKT1|ZNF423|PRKCSH|HNF1B|ALG9|MUC1	19211	19558|19699|19585|19696|19627|19420|19615|19681|19423|19594|19678|19477|19405|19690|19522|19672|19435|19600|19564|19618|19540|19693|19654|19684|19489|19396|19411|19705|19525|19621|19513|19573|19468	2.46E-38		HP:0000107	3.352287875	0
1077	48	Monarch Phenotype		Abnormality of the kidney	6.19E-30	TSC2|PKD2|B9D2|NOTCH2|APC|PKD1|INVS|EP300|PIK3CA|NEK8|TP53|FLCN|BUB1B|BAX|LRP5|ANKS6|TSC1|ALG8|BUB1|DIS3L2|STK11|DZIP1L|RAD54B|NPHP3|FGFR3|GANAB|OFD1|MLH3|CDC73|SEC63|NRAS|PKHD1|SRC|ITGA8|GLIS3|CPLANE1|TMEM67|CDKN1C|DNAJB11|BRAF|NEK1|AKT1|ZNF423|PRKCSH|HNF1B|ALG9|MUC1|CTNNB1	19211	19558|19699|19585|19696|19429|19627|19420|19531|19657|19615|19651|19681|19423|19552|19594|19678|19477|19405|19690|19591|19522|19672|19438|19435|19480|19600|19564|19492|19618|19540|19624|19693|19606|19567|19654|19645|19684|19489|19396|19642|19411|19705|19525|19621|19513|19573|19468|19576	1.01E-33		HP:0000077	2.920830935	0
1101	48	Monarch Phenotype		Abnormality of the upper urinary tract	1.09E-29	TSC2|PKD2|B9D2|NOTCH2|APC|PKD1|INVS|EP300|PIK3CA|NEK8|TP53|FLCN|BUB1B|BAX|LRP5|ANKS6|TSC1|ALG8|BUB1|DIS3L2|STK11|DZIP1L|RAD54B|NPHP3|FGFR3|GANAB|OFD1|MLH3|CDC73|SEC63|NRAS|PKHD1|SRC|ITGA8|GLIS3|CPLANE1|TMEM67|CDKN1C|DNAJB11|BRAF|NEK1|AKT1|ZNF423|PRKCSH|HNF1B|ALG9|MUC1|CTNNB1	19211	19558|19699|19585|19696|19429|19627|19420|19531|19657|19615|19651|19681|19423|19552|19594|19678|19477|19405|19690|19591|19522|19672|19438|19435|19480|19600|19564|19492|19618|19540|19624|19693|19606|19567|19654|19645|19684|19489|19396|19642|19411|19705|19525|19621|19513|19573|19468|19576	2.68E-33		HP:0010935	2.89625735	0
837	43	Monarch Phenotype		Abnormal renal morphology	9.75E-29	TSC2|PKD2|B9D2|NOTCH2|APC|PKD1|INVS|EP300|PIK3CA|NEK8|FLCN|BUB1B|LRP5|ANKS6|TSC1|ALG8|BUB1|DIS3L2|STK11|DZIP1L|NPHP3|FGFR3|GANAB|OFD1|CDC73|SEC63|NRAS|PKHD1|ITGA8|GLIS3|CPLANE1|TMEM67|CDKN1C|DNAJB11|BRAF|NEK1|AKT1|ZNF423|PRKCSH|HNF1B|ALG9|MUC1|CTNNB1	19211	19558|19699|19585|19696|19429|19627|19420|19531|19657|19615|19681|19423|19594|19678|19477|19405|19690|19591|19522|19672|19435|19480|19600|19564|19618|19540|19624|19693|19567|19654|19645|19684|19489|19396|19642|19411|19705|19525|19621|19513|19573|19468|19576	3.19E-32		HP:0012210	2.801099538	0
732	41	Monarch Phenotype		Neoplasm by anatomical site	1.32E-28	TSC2|CCND1|PKD2|APC|KIF11|PKD1|EP300|PIK3CA|TP53|EGFR|FLCN|BUB1B|BAX|LRP5|TSC1|BUB1|DIS3L2|STK11|HAX1|DZIP1L|RAD54B|FGFR3|GANAB|OFD1|MLH3|CDC73|NRAS|PKHD1|SRC|CHEK2|BCL2|CPLANE1|TMEM67|CDKN1C|DNAJB11|BRAF|NEK1|AKT1|HNF1B|ALG9|CTNNB1	19211	19558|19510|19699|19429|19663|19627|19531|19657|19651|19471|19681|19423|19552|19594|19477|19690|19591|19522|19402|19672|19438|19480|19600|19564|19492|19618|19624|19693|19606|19432|19555|19645|19684|19489|19396|19642|19411|19705|19513|19573|19576	5.41E-32		HP:0011793	2.787942607	0
98	23	Monarch Phenotype		Renal neoplasm	2.35E-27	TSC2|APC|EP300|PIK3CA|TP53|FLCN|BUB1B|BAX|TSC1|BUB1|DIS3L2|STK11|RAD54B|FGFR3|MLH3|CDC73|NRAS|SRC|CDKN1C|BRAF|AKT1|HNF1B|CTNNB1	19211	19558|19429|19531|19657|19651|19681|19423|19552|19477|19690|19591|19522|19438|19480|19492|19618|19624|19606|19489|19642|19705|19513|19576	1.35E-30		HP:0009726	2.662893214	0
60	20	Monarch Phenotype		Renal cell carcinoma	3.76E-26	TSC2|APC|EP300|PIK3CA|FLCN|BUB1B|BAX|TSC1|BUB1|STK11|RAD54B|FGFR3|MLH3|CDC73|NRAS|SRC|BRAF|AKT1|HNF1B|CTNNB1	19211	19558|19429|19531|19657|19681|19423|19552|19477|19690|19522|19438|19480|19492|19618|19624|19606|19642|19705|19513|19576	2.77E-29		HP:0005584	2.542481216	0
275	28	Monarch Phenotype		Neoplasm by histology	5.15E-25	TSC2|APC|EP300|PIK3CA|TP53|FLCN|BUB1B|BAX|LRP5|TSC1|BUB1|DIS3L2|STK11|DZIP1L|RAD54B|FGFR3|OFD1|MLH3|CDC73|NRAS|PKHD1|SRC|CHEK2|CPLANE1|CDKN1C|BRAF|AKT1|CTNNB1	19211	19558|19429|19531|19657|19651|19681|19423|19552|19594|19477|19690|19591|19522|19672|19438|19480|19564|19492|19618|19624|19693|19606|19432|19645|19489|19642|19705|19576	4.22E-28		HP:0011792	2.428819277	0
24	16	Monarch Phenotype		Leiomyosarcoma	2.28E-24	APC|EP300|PIK3CA|FLCN|BUB1B|BAX|BUB1|RAD54B|FGFR3|MLH3|NRAS|SRC|CDKN1C|BRAF|AKT1|CTNNB1	19211	19429|19531|19657|19681|19423|19552|19690|19438|19480|19492|19624|19606|19489|19642|19705|19576	2.05E-27		HP:0100243	2.364206515	0
1384	46	Monarch Phenotype		Abnormality of the gastrointestinal tract	8.63E-24	TSC2|CCND1|NOTCH2|APC|PKD1|EP300|PIK3CA|MCOLN1|TP53|EGFR|FLCN|BUB1B|BAX|LRP5|TSC1|ALG8|BUB1|DIS3L2|STK11|DZIP1L|RAD54B|NPHP3|FGFR3|OFD1|MLH3|CDC73|SEC63|NRAS|PKHD1|SET|SRC|ITGA8|DNAAF1|OPTN|GLIS3|CHEK2|CPLANE1|TMEM67|CDKN1C|BRAF|NEK1|AKT1|ZNF423|PRKCSH|HNF1B|CTNNB1	19211	19558|19510|19696|19429|19627|19531|19657|19426|19651|19471|19681|19423|19552|19594|19477|19405|19690|19591|19522|19672|19438|19435|19480|19564|19492|19618|19540|19624|19693|19399|19606|19567|19495|19612|19654|19432|19645|19684|19489|19642|19411|19705|19525|19621|19513|19576	8.49E-27		HP:0011024	2.30639892	0
1657	49	Monarch Phenotype		Abnormality of the urinary system	1.29E-23	TSC2|PKD2|B9D2|NOTCH2|APC|PKD1|INVS|EP300|PIK3CA|NEK8|TP53|FLCN|BUB1B|BAX|LRP5|ANKS6|TSC1|ALG8|BUB1|DIS3L2|STK11|DZIP1L|RAD54B|NPHP3|FGFR3|GANAB|OFD1|MLH3|CDC73|SEC63|NRAS|PKHD1|SRC|ITGA8|GLIS3|CPLANE1|TMEM67|CDKN1C|DNAJB11|BRAF|NEK1|AKT1|ZNF423|PRKCSH|HNF1B|ALG9|MUC1|TCF7L2|CTNNB1	19211	19558|19699|19585|19696|19429|19627|19420|19531|19657|19615|19651|19681|19423|19552|19594|19678|19477|19405|19690|19591|19522|19672|19438|19435|19480|19600|19564|19492|19618|19540|19624|19693|19606|19567|19654|19645|19684|19489|19396|19642|19411|19705|19525|19621|19513|19573|19468|19588|19576	1.37E-26		HP:0000079	2.288941029	0
2389	56	Monarch Phenotype		Abnormality of the digestive system	3.15E-23	TSC2|CCND1|PKD2|B9D2|NOTCH2|APC|PKD1|INVS|EP300|PIK3CA|MCOLN1|NEK8|TP53|EGFR|FLCN|BUB1B|PKD1L1|BAX|LRP5|ANKS6|TSC1|ALG8|BUB1|DIS3L2|STK11|DZIP1L|RAD54B|NPHP3|FGFR3|GANAB|OFD1|MLH3|CDC73|SEC63|NRAS|PKHD1|SET|SRC|ITGA8|DNAAF1|OPTN|GLIS3|CHEK2|CCNF|CPLANE1|TMEM67|CDKN1C|DNAJB11|BRAF|NEK1|AKT1|ZNF423|PRKCSH|HNF1B|ALG9|CTNNB1	19211	19558|19510|19699|19585|19696|19429|19627|19420|19531|19657|19426|19615|19651|19471|19681|19423|19675|19552|19594|19678|19477|19405|19690|19591|19522|19672|19438|19435|19480|19600|19564|19492|19618|19540|19624|19693|19399|19606|19567|19495|19612|19654|19432|19546|19645|19684|19489|19396|19642|19411|19705|19525|19621|19513|19573|19576	3.61E-26		HP:0025031	2.250168945	0
60	18	Monarch Phenotype		Neoplasm of the stomach	8.35E-23	APC|EP300|PIK3CA|TP53|FLCN|BUB1B|BAX|BUB1|STK11|RAD54B|FGFR3|MLH3|NRAS|SRC|CHEK2|BRAF|AKT1|CTNNB1	19211	19429|19531|19657|19651|19681|19423|19552|19690|19522|19438|19480|19492|19624|19606|19432|19642|19705|19576	1.03E-25		HP:0006753	2.207831352	0
23	15	Monarch Phenotype		Uterine leiomyosarcoma	9.21E-23	APC|EP300|PIK3CA|FLCN|BUB1B|BAX|BUB1|RAD54B|FGFR3|MLH3|NRAS|SRC|BRAF|AKT1|CTNNB1	19211	19429|19531|19657|19681|19423|19552|19690|19438|19480|19492|19624|19606|19642|19705|19576	1.21E-25		HP:0002891	2.203574037	0
35	16	Monarch Phenotype		Cystic liver disease	1.61E-22	TSC2|PKD2|B9D2|PKD1|LRP5|TSC1|ALG8|NPHP3|GANAB|OFD1|SEC63|PKHD1|TMEM67|DNAJB11|PRKCSH|ALG9	19211	19558|19699|19585|19627|19594|19477|19405|19435|19600|19564|19540|19693|19684|19396|19621|19573	2.24E-25		HP:0006706	2.179317412	0
50	17	Monarch Phenotype		Uterine neoplasm	2.56E-22	APC|EP300|PIK3CA|FLCN|BUB1B|BAX|BUB1|STK11|RAD54B|FGFR3|MLH3|CDC73|NRAS|SRC|BRAF|AKT1|CTNNB1	19211	19429|19531|19657|19681|19423|19552|19690|19522|19438|19480|19492|19618|19624|19606|19642|19705|19576	4.13E-25		HP:0010784	2.159176003	0
104	20	Monarch Phenotype		Soft tissue sarcoma	2.56E-22	TSC2|APC|EP300|PIK3CA|TP53|FLCN|BUB1B|BAX|TSC1|BUB1|RAD54B|FGFR3|MLH3|CDC73|NRAS|SRC|CDKN1C|BRAF|AKT1|CTNNB1	19211	19558|19429|19531|19657|19651|19681|19423|19552|19477|19690|19438|19480|19492|19618|19624|19606|19489|19642|19705|19576	3.99E-25		HP:0030448	2.159176003	0
26	15	Monarch Phenotype		Hereditary nonpolyposis colorectal carcinoma	2.84E-22	APC|EP300|PIK3CA|FLCN|BUB1B|BAX|BUB1|RAD54B|FGFR3|MLH3|NRAS|SRC|BRAF|AKT1|CTNNB1	19211	19429|19531|19657|19681|19423|19552|19690|19438|19480|19492|19624|19606|19642|19705|19576	4.89E-25		HP:0006716	2.154668166	0
845	37	Monarch Phenotype		Morphological abnormality of the gastrointestinal tract	2.84E-22	NOTCH2|APC|PKD1|EP300|PIK3CA|TP53|EGFR|FLCN|BUB1B|BAX|ALG8|BUB1|DIS3L2|STK11|DZIP1L|RAD54B|NPHP3|FGFR3|OFD1|MLH3|CDC73|NRAS|PKHD1|SRC|ITGA8|DNAAF1|GLIS3|CHEK2|CPLANE1|TMEM67|CDKN1C|BRAF|NEK1|AKT1|ZNF423|HNF1B|CTNNB1	19211	19696|19429|19627|19531|19657|19651|19471|19681|19423|19552|19405|19690|19591|19522|19672|19438|19435|19480|19564|19492|19618|19624|19693|19606|19567|19495|19654|19432|19645|19684|19489|19642|19411|19705|19525|19513|19576	4.93E-25		HP:0012718	2.154668166	0
849	37	Monarch Phenotype		Abnormality of digestive system morphology	3.07E-22	NOTCH2|APC|PKD1|EP300|PIK3CA|TP53|EGFR|FLCN|BUB1B|BAX|ALG8|BUB1|DIS3L2|STK11|DZIP1L|RAD54B|NPHP3|FGFR3|OFD1|MLH3|CDC73|NRAS|PKHD1|SRC|ITGA8|DNAAF1|GLIS3|CHEK2|CPLANE1|TMEM67|CDKN1C|BRAF|NEK1|AKT1|ZNF423|HNF1B|CTNNB1	19211	19696|19429|19627|19531|19657|19651|19471|19681|19423|19552|19405|19690|19591|19522|19672|19438|19435|19480|19564|19492|19618|19624|19693|19606|19567|19495|19654|19432|19645|19684|19489|19642|19411|19705|19525|19513|19576	5.78E-25		HP:0025033	2.151286162	0
1068	40	Monarch Phenotype		Abnormality of the abdominal organs	4.55E-22	TSC2|CCND1|PKD2|B9D2|NOTCH2|APC|PKD1|INVS|PIK3CA|NEK8|TP53|PKD1L1|LRP5|ANKS6|TSC1|ALG8|DIS3L2|STK11|DZIP1L|NPHP3|GANAB|OFD1|MLH3|CDC73|SEC63|NRAS|PKHD1|DNAAF1|GLIS3|TMEM67|CDKN1C|DNAJB11|BRAF|NEK1|AKT1|ZNF423|PRKCSH|HNF1B|ALG9|CTNNB1	19211	19558|19510|19699|19585|19696|19429|19627|19420|19657|19615|19651|19675|19594|19678|19477|19405|19591|19522|19672|19435|19600|19564|19492|19618|19540|19624|19693|19495|19654|19684|19489|19396|19642|19411|19705|19525|19621|19513|19573|19576	8.94E-25		HP:0002012	2.13419886	0
28	15	Monarch Phenotype		Transitional cell carcinoma of the bladder	5.66E-22	APC|EP300|PIK3CA|FLCN|BUB1B|BAX|BUB1|RAD54B|FGFR3|MLH3|NRAS|SRC|BRAF|AKT1|CTNNB1	19211	19429|19531|19657|19681|19423|19552|19690|19438|19480|19492|19624|19606|19642|19705|19576	1.16E-24		HP:0006740	2.124718357	0
225	24	Monarch Phenotype		Abnormality of the pancreas	7.29E-22	PKD2|B9D2|APC|PKD1|TP53|LRP5|DIS3L2|STK11|DZIP1L|NPHP3|GANAB|OFD1|MLH3|CDC73|SEC63|PKHD1|GLIS3|TMEM67|CDKN1C|DNAJB11|NEK1|PRKCSH|HNF1B|ALG9	19211	19699|19585|19429|19627|19651|19594|19591|19522|19672|19435|19600|19564|19492|19618|19540|19693|19654|19684|19489|19396|19411|19621|19513|19573	1.61E-24		HP:0001732	2.113727247	0
2189	52	Monarch Phenotype		Abnormality of the genitourinary system	1.61E-21	RP2|TSC2|PKD2|B9D2|NOTCH2|APC|PKD1|INVS|EP300|PIK3CA|NEK8|TP53|FLCN|BUB1B|BAX|LRP5|ANKS6|TSC1|ALG8|BUB1|DIS3L2|IFT88|STK11|DZIP1L|RAD54B|NPHP3|FGFR3|GANAB|OFD1|MLH3|CDC73|SEC63|NRAS|PKHD1|SRC|ITGA8|DNAAF1|GLIS3|CPLANE1|TMEM67|CDKN1C|DNAJB11|BRAF|NEK1|AKT1|ZNF423|PRKCSH|HNF1B|ALG9|MUC1|TCF7L2|CTNNB1	19211	19408|19558|19699|19585|19696|19429|19627|19420|19531|19657|19615|19651|19681|19423|19552|19594|19678|19477|19405|19690|19591|19561|19522|19672|19438|19435|19480|19600|19564|19492|19618|19540|19624|19693|19606|19567|19495|19654|19645|19684|19489|19396|19642|19411|19705|19525|19621|19513|19573|19468|19588|19576	3.95E-24		HP:0000119	2.079317412	0
118	20	Monarch Phenotype		Genital neoplasm	1.61E-21	APC|EP300|PIK3CA|TP53|FLCN|BUB1B|BAX|BUB1|STK11|RAD54B|FGFR3|MLH3|CDC73|NRAS|SRC|CDKN1C|BRAF|AKT1|HNF1B|CTNNB1	19211	19429|19531|19657|19651|19681|19423|19552|19690|19522|19438|19480|19492|19618|19624|19606|19489|19642|19705|19513|19576	3.82E-24		HP:0010787	2.079317412	0
119	20	Monarch Phenotype		Abnormal uterus morphology	1.65E-21	APC|EP300|PIK3CA|FLCN|BUB1B|BAX|BUB1|STK11|RAD54B|FGFR3|MLH3|CDC73|NRAS|SRC|ITGA8|BRAF|AKT1|HNF1B|ALG9|CTNNB1	19211	19429|19531|19657|19681|19423|19552|19690|19522|19438|19480|19492|19618|19624|19606|19567|19642|19705|19513|19573|19576	4.45E-24		HP:0031105	2.078251606	0
144	21	Monarch Phenotype		Sarcoma	1.65E-21	TSC2|APC|EP300|PIK3CA|TP53|FLCN|BUB1B|BAX|TSC1|BUB1|RAD54B|FGFR3|MLH3|CDC73|NRAS|SRC|CHEK2|CDKN1C|BRAF|AKT1|CTNNB1	19211	19558|19429|19531|19657|19651|19681|19423|19552|19477|19690|19438|19480|19492|19618|19624|19606|19432|19489|19642|19705|19576	4.33E-24		HP:0100242	2.078251606	0
715	33	Monarch Phenotype		Abnormal liver morphology	2.61E-20	TSC2|PKD2|B9D2|NOTCH2|APC|PKD1|INVS|PIK3CA|NEK8|TP53|LRP5|ANKS6|TSC1|ALG8|DIS3L2|STK11|DZIP1L|NPHP3|GANAB|OFD1|SEC63|NRAS|PKHD1|GLIS3|TMEM67|CDKN1C|DNAJB11|NEK1|ZNF423|PRKCSH|HNF1B|ALG9|CTNNB1	19211	19558|19699|19585|19696|19429|19627|19420|19657|19615|19651|19594|19678|19477|19405|19591|19522|19672|19435|19600|19564|19540|19624|19693|19654|19684|19489|19396|19411|19525|19621|19513|19573|19576	7.27E-23		HP:0410042	1.958335949	0
18	13	Monarch Phenotype		Hepatic cysts	3.13E-20	TSC2|PKD2|PKD1|LRP5|TSC1|ALG8|NPHP3|GANAB|OFD1|SEC63|PKHD1|DNAJB11|ALG9	19211	19558|19699|19627|19594|19477|19405|19435|19600|19564|19540|19693|19396|19573	8.99E-23		HP:0001407	1.950445566	0
792	34	Monarch Phenotype		Abnormal blood vessel morphology	4.29E-20	TSC2|PKD2|NOTCH2|APC|PKD1|EP300|PIK3CA|NEK8|TP53|BUB1B|PKD1L1|LRP5|ANKS6|TSC1|ALG8|BUB1|DIS3L2|NPHP3|FGFR3|GANAB|OFD1|SEC63|NRAS|PKHD1|DNAAF1|TFAP2B|TMEM67|DNAJB11|BRAF|NEK1|AKT1|PRKCSH|ALG9|CTNNB1	19211	19558|19699|19696|19429|19627|19531|19657|19615|19651|19423|19675|19594|19678|19477|19405|19690|19591|19435|19480|19600|19564|19540|19624|19693|19495|19630|19684|19396|19642|19411|19705|19621|19573|19576	1.27E-22		HP:0033353	1.936754271	0
673	32	Monarch Phenotype		Abnormal intestine morphology	5.31E-20	NOTCH2|APC|PKD1|EP300|PIK3CA|TP53|FLCN|BUB1B|BAX|ALG8|BUB1|DIS3L2|STK11|DZIP1L|RAD54B|NPHP3|FGFR3|OFD1|MLH3|NRAS|PKHD1|SRC|ITGA8|DNAAF1|CPLANE1|TMEM67|CDKN1C|BRAF|NEK1|AKT1|ZNF423|CTNNB1	19211	19696|19429|19627|19531|19657|19651|19681|19423|19552|19405|19690|19591|19522|19672|19438|19435|19480|19564|19492|19624|19693|19606|19567|19495|19645|19684|19489|19642|19411|19705|19525|19576	1.61E-22		HP:0002242	1.927490548	0
58	16	Monarch Phenotype		Gastrointestinal carcinoma	6.17E-20	APC|EP300|PIK3CA|FLCN|BUB1B|BAX|BUB1|STK11|RAD54B|FGFR3|MLH3|NRAS|SRC|BRAF|AKT1|CTNNB1	19211	19429|19531|19657|19681|19423|19552|19690|19522|19438|19480|19492|19624|19606|19642|19705|19576	1.92E-22		HP:0002672	1.920971484	0
30	14	Monarch Phenotype		Enlarged kidney	6.26E-20	PKD2|PKD1|INVS|PIK3CA|NEK8|ANKS6|DZIP1L|NPHP3|GANAB|PKHD1|CDKN1C|DNAJB11|ZNF423|ALG9	19211	19699|19627|19420|19657|19615|19678|19672|19435|19600|19693|19489|19396|19525|19573	2.05E-22		HP:0000105	1.920342567	0
45	15	Monarch Phenotype		Polycystic kidney dysplasia	1.13E-19	TSC2|PKD2|PKD1|ANKS6|TSC1|DZIP1L|NPHP3|GANAB|OFD1|CDC73|PKHD1|GLIS3|NEK1|ZNF423|ALG9	19211	19558|19699|19627|19678|19477|19672|19435|19600|19564|19618|19693|19654|19411|19525|19573	3.81E-22		HP:0000113	1.894692156	0
1358	41	Monarch Phenotype		Abnormality of the genital system	1.46E-19	RP2|TSC2|PKD2|B9D2|NOTCH2|APC|PKD1|INVS|EP300|PIK3CA|TP53|FLCN|BUB1B|BAX|TSC1|ALG8|BUB1|DIS3L2|IFT88|STK11|RAD54B|NPHP3|FGFR3|GANAB|OFD1|MLH3|CDC73|NRAS|SRC|ITGA8|DNAAF1|CPLANE1|TMEM67|CDKN1C|DNAJB11|BRAF|NEK1|AKT1|HNF1B|ALG9|CTNNB1	19211	19408|19558|19699|19585|19696|19429|19627|19420|19531|19657|19651|19681|19423|19552|19477|19405|19690|19591|19561|19522|19438|19435|19480|19600|19564|19492|19618|19624|19606|19567|19495|19645|19684|19489|19396|19642|19411|19705|19513|19573|19576	5.03E-22		HP:0000078	1.883564714	0
221	22	Monarch Phenotype		Neoplasm of the gastrointestinal tract	1.92E-19	APC|EP300|PIK3CA|TP53|FLCN|BUB1B|BAX|BUB1|STK11|DZIP1L|RAD54B|FGFR3|MLH3|NRAS|PKHD1|SRC|CHEK2|TMEM67|CDKN1C|BRAF|AKT1|CTNNB1	19211	19429|19531|19657|19651|19681|19423|19552|19690|19522|19672|19438|19480|19492|19624|19693|19606|19432|19684|19489|19642|19705|19576	6.77E-22		HP:0007378	1.871669877	0
303	24	Monarch Phenotype		Increased blood pressure	3.09E-19	TSC2|PKD2|NOTCH2|APC|PKD1|INVS|PIK3CA|NEK8|TP53|ANKS6|TSC1|DZIP1L|NPHP3|GANAB|OFD1|PKHD1|ITGA8|GLIS3|TMEM67|DNAJB11|ZNF423|ALG9|MUC1|CTNNB1	19211	19558|19699|19696|19429|19627|19420|19657|19615|19651|19678|19477|19672|19435|19600|19564|19693|19567|19654|19684|19396|19525|19573|19468|19576	1.11E-21		HP:0032263	1.851004152	0
5129	71	Monarch Phenotype		Phenotypic abnormality	3.91E-19	RP2|TSC2|CCND1|PKD2|B9D2|GFER|NOTCH2|APC|KIF11|PKD1|INVS|EP300|PIK3CA|MCOLN1|NEK8|TP53|EGFR|FLCN|BUB1B|PKD1L1|BAX|LRP5|NOS3|ANKS6|TSC1|ALG8|STAT6|BUB1|DIS3L2|IFT88|STK11|HAX1|DZIP1L|RAD54B|NPHP3|FGFR3|GANAB|PDPK1|OFD1|MLH3|CDC73|SEC63|NRAS|PKHD1|SET|SRC|BICC1|ITGA8|DNAAF1|OPTN|GLIS3|CHEK2|TFAP2B|CCNF|BCL2|KIF3A|CPLANE1|TMEM67|PTPN13|CDKN1C|DNAJB11|BRAF|NEK1|AKT1|ZNF423|PRKCSH|HNF1B|ALG9|MUC1|TCF7L2|CTNNB1	19211	19408|19558|19510|19699|19585|19549|19696|19429|19663|19627|19420|19531|19657|19426|19615|19651|19471|19681|19423|19675|19552|19594|19582|19678|19477|19405|19450|19690|19591|19561|19522|19402|19672|19438|19435|19480|19600|19501|19564|19492|19618|19540|19624|19693|19399|19606|19441|19567|19495|19612|19654|19432|19630|19546|19555|19486|19645|19684|19648|19489|19396|19642|19411|19705|19525|19621|19513|19573|19468|19588|19576	1.44E-21		HP:0000118	1.840782324	0
1169	38	Monarch Phenotype		Abnormal cardiovascular system physiology	6.39E-19	TSC2|PKD2|NOTCH2|APC|PKD1|INVS|EP300|PIK3CA|NEK8|TP53|BUB1B|LRP5|ANKS6|TSC1|BUB1|STK11|DZIP1L|NPHP3|FGFR3|GANAB|OFD1|MLH3|CDC73|SEC63|NRAS|PKHD1|ITGA8|GLIS3|TMEM67|DNAJB11|BRAF|NEK1|AKT1|ZNF423|PRKCSH|ALG9|MUC1|CTNNB1	19211	19558|19699|19696|19429|19627|19420|19531|19657|19615|19651|19423|19594|19678|19477|19690|19522|19672|19435|19480|19600|19564|19492|19618|19540|19624|19693|19567|19654|19684|19396|19642|19411|19705|19525|19621|19573|19468|19576	2.41E-21		HP:0011025	1.819449914	0
90	17	Monarch Phenotype		Neoplasm of the large intestine	6.39E-19	APC|EP300|PIK3CA|TP53|FLCN|BUB1B|BAX|BUB1|STK11|RAD54B|FGFR3|MLH3|NRAS|SRC|BRAF|AKT1|CTNNB1	19211	19429|19531|19657|19651|19681|19423|19552|19690|19522|19438|19480|19492|19624|19606|19642|19705|19576	2.43E-21		HP:0100834	1.819449914	0
114	18	Monarch Phenotype		Neoplasm of the endocrine system	6.85E-19	TSC2|PKD2|APC|PKD1|PIK3CA|TP53|FLCN|TSC1|GANAB|MLH3|CDC73|NRAS|CDKN1C|DNAJB11|BRAF|AKT1|ALG9|CTNNB1	19211	19558|19699|19429|19627|19657|19651|19681|19477|19600|19492|19618|19624|19489|19396|19642|19705|19573|19576	2.69E-21		HP:0100568	1.816430943	0
2438	51	Monarch Phenotype		Abnormality of the cardiovascular system	1.02E-18	RP2|TSC2|CCND1|PKD2|B9D2|NOTCH2|APC|KIF11|PKD1|INVS|EP300|PIK3CA|NEK8|TP53|EGFR|BUB1B|PKD1L1|LRP5|ANKS6|TSC1|ALG8|BUB1|DIS3L2|IFT88|STK11|DZIP1L|NPHP3|FGFR3|GANAB|OFD1|MLH3|CDC73|SEC63|NRAS|PKHD1|ITGA8|DNAAF1|GLIS3|TFAP2B|CPLANE1|TMEM67|CDKN1C|DNAJB11|BRAF|NEK1|AKT1|ZNF423|PRKCSH|ALG9|MUC1|CTNNB1	19211	19408|19558|19510|19699|19585|19696|19429|19663|19627|19420|19531|19657|19615|19651|19471|19423|19675|19594|19678|19477|19405|19690|19591|19561|19522|19672|19435|19480|19600|19564|19492|19618|19540|19624|19693|19567|19495|19654|19630|19645|19684|19489|19396|19642|19411|19705|19525|19621|19573|19468|19576	4.09E-21		HP:0001626	1.799139983	0
895	34	Monarch Phenotype		Abnormality of the liver	1.30E-18	TSC2|PKD2|B9D2|NOTCH2|APC|PKD1|INVS|PIK3CA|NEK8|TP53|LRP5|ANKS6|TSC1|ALG8|DIS3L2|STK11|DZIP1L|NPHP3|GANAB|OFD1|MLH3|SEC63|NRAS|PKHD1|GLIS3|TMEM67|CDKN1C|DNAJB11|NEK1|ZNF423|PRKCSH|HNF1B|ALG9|CTNNB1	19211	19558|19699|19585|19696|19429|19627|19420|19657|19615|19651|19594|19678|19477|19405|19591|19522|19672|19435|19600|19564|19492|19540|19624|19693|19654|19684|19489|19396|19411|19525|19621|19513|19573|19576	5.31E-21		HP:0001392	1.788605665	0
76	16	Monarch Phenotype		Abnormal pancreas morphology	2.01E-18	PKD2|B9D2|PKD1|DIS3L2|DZIP1L|NPHP3|GANAB|OFD1|PKHD1|GLIS3|TMEM67|CDKN1C|DNAJB11|NEK1|HNF1B|ALG9	19211	19699|19585|19627|19591|19672|19435|19600|19564|19693|19654|19684|19489|19396|19411|19513|19573	8.39E-21		HP:0012090	1.769680394	0
2168	48	Monarch Phenotype		Abnormality of metabolism/homeostasis	2.82E-18	RP2|TSC2|CCND1|PKD2|GFER|NOTCH2|APC|KIF11|PKD1|INVS|PIK3CA|MCOLN1|NEK8|TP53|BUB1B|LRP5|ANKS6|TSC1|ALG8|BUB1|DIS3L2|IFT88|STK11|DZIP1L|NPHP3|FGFR3|GANAB|OFD1|CDC73|SEC63|NRAS|PKHD1|ITGA8|GLIS3|CHEK2|TMEM67|CDKN1C|DNAJB11|BRAF|NEK1|AKT1|ZNF423|PRKCSH|HNF1B|ALG9|MUC1|TCF7L2|CTNNB1	19211	19408|19558|19510|19699|19549|19696|19429|19663|19627|19420|19657|19426|19615|19651|19423|19594|19678|19477|19405|19690|19591|19561|19522|19672|19435|19480|19600|19564|19618|19540|19624|19693|19567|19654|19432|19684|19489|19396|19642|19411|19705|19525|19621|19513|19573|19468|19588|19576	1.20E-20		HP:0001939	1.754975089	0
1673	43	Monarch Phenotype		Abnormality of the vasculature	3.22E-18	RP2|TSC2|CCND1|PKD2|B9D2|NOTCH2|APC|PKD1|EP300|PIK3CA|NEK8|TP53|EGFR|BUB1B|PKD1L1|LRP5|ANKS6|TSC1|ALG8|BUB1|DIS3L2|IFT88|STK11|DZIP1L|NPHP3|FGFR3|GANAB|OFD1|SEC63|NRAS|PKHD1|DNAAF1|GLIS3|TFAP2B|TMEM67|CDKN1C|DNAJB11|BRAF|NEK1|AKT1|PRKCSH|ALG9|CTNNB1	19211	19408|19558|19510|19699|19585|19696|19429|19627|19531|19657|19615|19651|19471|19423|19675|19594|19678|19477|19405|19690|19591|19561|19522|19672|19435|19480|19600|19564|19540|19624|19693|19495|19654|19630|19684|19489|19396|19642|19411|19705|19621|19573|19576	1.40E-20		HP:0002597	1.749214413	0
1680	43	Monarch Phenotype		Abnormality of cardiovascular system morphology	3.70E-18	TSC2|PKD2|B9D2|NOTCH2|APC|KIF11|PKD1|INVS|EP300|PIK3CA|NEK8|TP53|EGFR|BUB1B|PKD1L1|LRP5|ANKS6|TSC1|ALG8|BUB1|DIS3L2|NPHP3|FGFR3|GANAB|OFD1|MLH3|SEC63|NRAS|PKHD1|ITGA8|DNAAF1|TFAP2B|CPLANE1|TMEM67|CDKN1C|DNAJB11|BRAF|NEK1|AKT1|ZNF423|PRKCSH|ALG9|CTNNB1	19211	19558|19699|19585|19696|19429|19663|19627|19420|19531|19657|19615|19651|19471|19423|19675|19594|19678|19477|19405|19690|19591|19435|19480|19600|19564|19492|19540|19624|19693|19567|19495|19630|19645|19684|19489|19396|19642|19411|19705|19525|19621|19573|19576	1.64E-20		HP:0030680	1.743179828	0
391	25	Monarch Phenotype		Abnormal internal genitalia	4.17E-18	TSC2|APC|EP300|PIK3CA|TP53|FLCN|BUB1B|BAX|TSC1|BUB1|STK11|RAD54B|FGFR3|OFD1|MLH3|CDC73|NRAS|SRC|ITGA8|CDKN1C|BRAF|AKT1|HNF1B|ALG9|CTNNB1	19211	19558|19429|19531|19657|19651|19681|19423|19552|19477|19690|19522|19438|19480|19564|19492|19618|19624|19606|19567|19489|19642|19705|19513|19573|19576	1.88E-20		HP:0000812	1.737986395	0
107	17	Monarch Phenotype		Stage 5 chronic kidney disease	7.38E-18	TSC2|PKD2|PKD1|INVS|NEK8|ANKS6|TSC1|DZIP1L|NPHP3|GANAB|PKHD1|TMEM67|DNAJB11|ZNF423|HNF1B|ALG9|MUC1	19211	19558|19699|19627|19420|19615|19678|19477|19672|19435|19600|19693|19684|19396|19525|19513|19573|19468	3.39E-20		HP:0003774	1.713194364	0
355	24	Monarch Phenotype		Abnormal morphology of female internal genitalia	7.55E-18	TSC2|APC|EP300|PIK3CA|TP53|FLCN|BUB1B|BAX|TSC1|BUB1|STK11|RAD54B|FGFR3|OFD1|MLH3|CDC73|NRAS|SRC|ITGA8|BRAF|AKT1|HNF1B|ALG9|CTNNB1	19211	19558|19429|19531|19657|19651|19681|19423|19552|19477|19690|19522|19438|19480|19564|19492|19618|19624|19606|19567|19642|19705|19513|19573|19576	3.59E-20		HP:0000008	1.712205305	0
168	20	DISEASES		Hepatobiliary disease	1.05E-17	CCND1|IFNG|PKD2|NOTCH2|PKD1|PIK3CA|TP53|EGFR|TSC1|CASP3|GANAB|SEC63|NRAS|PKHD1|BCL2|TNF|BRAF|AKT1|PRKCSH|CTNNB1	19211	19510|19534|19699|19696|19627|19657|19651|19471|19477|19543|19600|19540|19624|19693|19555|19579|19642|19705|19621|19576	2.29E-21		DOID:3118	1.69788107	0
208	20	Monarch Phenotype		Abnormal stomach morphology	2.29E-17	APC|EP300|PIK3CA|TP53|FLCN|BUB1B|BAX|BUB1|STK11|RAD54B|FGFR3|MLH3|NRAS|SRC|GLIS3|CHEK2|BRAF|AKT1|HNF1B|CTNNB1	19211	19429|19531|19657|19651|19681|19423|19552|19690|19522|19438|19480|19492|19624|19606|19654|19432|19642|19705|19513|19576	1.12E-19		HP:0002577	1.664016452	0
652	29	Monarch Phenotype		Abnormal abdomen morphology	2.69E-17	TSC2|CCND1|NOTCH2|APC|PIK3CA|MCOLN1|NEK8|TP53|BUB1B|LRP5|TSC1|ALG8|BUB1|DIS3L2|STK11|DZIP1L|NPHP3|SEC63|NRAS|PKHD1|GLIS3|TMEM67|CDKN1C|BRAF|AKT1|ZNF423|PRKCSH|ALG9|CTNNB1	19211	19558|19510|19696|19429|19657|19426|19615|19651|19423|19594|19477|19405|19690|19591|19522|19672|19435|19540|19624|19693|19654|19684|19489|19642|19705|19525|19621|19573|19576	1.35E-19		HP:0001438	1.657024772	0
26	12	Monarch Phenotype		Elevated circulating creatinine concentration	5.17E-17	PKD2|PKD1|INVS|NEK8|ANKS6|NPHP3|GANAB|DNAJB11|ZNF423|HNF1B|ALG9|MUC1	19211	19699|19627|19420|19615|19678|19435|19600|19396|19525|19513|19573|19468	2.63E-19		HP:0003259	1.628650946	0
350	24	DISEASES		Urinary system disease	6.04E-17	TSC2|PKD2|PKD1|INVS|EP300|PIK3CA|NEK8|TP53|FLCN|ANKS6|TSC1|IFT88|PKD2L1|DZIP1L|NPHP3|FGFR3|GANAB|PKHD1|TMEM67|TNF|DNAJB11|ZNF423|HNF1B|CTNNB1	19211	19558|19699|19627|19420|19531|19657|19615|19651|19681|19678|19477|19561|19447|19672|19435|19480|19600|19693|19684|19579|19396|19525|19513|19576	2.63E-20		DOID:18	1.621896306	0
40	13	Monarch Phenotype		Neoplasm of the anterior pituitary	6.50E-17	TSC2|PKD2|APC|PKD1|PIK3CA|TSC1|GANAB|MLH3|DNAJB11|BRAF|AKT1|ALG9|CTNNB1	19211	19558|19699|19429|19627|19657|19477|19600|19492|19396|19642|19705|19573|19576	3.36E-19		HP:0011750	1.618708664	0
30	12	Monarch Phenotype		Pancreatic cysts	1.92E-16	PKD2|B9D2|PKD1|DZIP1L|NPHP3|GANAB|OFD1|PKHD1|GLIS3|TMEM67|DNAJB11|ALG9	19211	19699|19585|19627|19672|19435|19600|19564|19693|19654|19684|19396|19573	1.06E-18		HP:0001737	1.571669877	0
1070	34	Monarch Phenotype		Abnormality of the endocrine system	2.08E-16	RP2|TSC2|PKD2|NOTCH2|APC|PKD1|PIK3CA|MCOLN1|TP53|FLCN|BUB1B|LRP5|TSC1|ALG8|BUB1|DIS3L2|IFT88|STK11|GANAB|OFD1|MLH3|CDC73|NRAS|GLIS3|CPLANE1|TMEM67|CDKN1C|DNAJB11|BRAF|AKT1|ZNF423|HNF1B|ALG9|CTNNB1	19211	19408|19558|19699|19696|19429|19627|19657|19426|19651|19681|19423|19594|19477|19405|19690|19591|19561|19522|19600|19564|19492|19618|19624|19654|19645|19684|19489|19396|19642|19705|19525|19513|19573|19576	1.16E-18		HP:0000818	1.568193667	0
422	24	Monarch Phenotype		Abnormality of the female genitalia	2.73E-16	TSC2|APC|EP300|PIK3CA|TP53|FLCN|BUB1B|BAX|TSC1|BUB1|STK11|RAD54B|FGFR3|OFD1|MLH3|CDC73|NRAS|SRC|ITGA8|BRAF|AKT1|HNF1B|ALG9|CTNNB1	19211	19558|19429|19531|19657|19651|19681|19423|19552|19477|19690|19522|19438|19480|19564|19492|19618|19624|19606|19567|19642|19705|19513|19573|19576	1.57E-18		HP:0010460	1.556383735	0
6291	75	DISEASES		Disease	3.12E-16	AURKA|RP2|TSC2|CCND1|IFNG|PKD2|ALG5|B9D2|GFER|NOTCH2|APC|TLR2|KIF11|PKD1|INVS|EP300|PIK3CA|MCOLN1|RPL3L|NEK8|TP53|EGFR|FLCN|BUB1B|PKD1L1|BAX|SSTR5|LRP5|NOS3|ANKS6|TSC1|ALG8|STAT6|CASP3|DIS3L2|IFT88|STK11|PKD2L1|HAX1|DZIP1L|NPHP3|FGFR3|GANAB|OFD1|MLH3|CDC73|SEC63|NRAS|PKHD1|SET|SRC|HSD17B8|DNAAF1|OPTN|GLIS3|CHEK2|TFAP2B|CCNF|BCL2|CPLANE1|TMEM67|TNF|CDKN1C|DNAJB11|BRAF|WWTR1|NEK1|AKT1|ZNF423|PRKCSH|HNF1B|ALG9|MUC1|TCF7L2|CTNNB1	19211	19570|19408|19558|19510|19534|19699|19702|19585|19549|19696|19429|19504|19663|19627|19420|19531|19657|19426|19483|19615|19651|19471|19681|19423|19675|19552|19444|19594|19582|19678|19477|19405|19450|19543|19591|19561|19522|19447|19402|19672|19435|19480|19600|19564|19492|19618|19540|19624|19693|19399|19606|19414|19495|19612|19654|19432|19630|19546|19555|19645|19684|19579|19489|19396|19642|19633|19411|19705|19525|19621|19513|19573|19468|19588|19576	2.04E-19		DOID:4	1.550584541	0
118	17	STRING Clusters		Bardet-Biedl syndrome, and Joubert syndrome	6.94E-16	RP2|PKD2|B9D2|PKD1|NEK8|ANKS6|IFT88|NPHP3|GANAB|OFD1|PKHD1|BICC1|CYS1|TMEM67|TMEM218|IFT20|PRKCSH	19211	19408|19699|19585|19627|19615|19678|19561|19435|19600|19564|19693|19441|19507|19684|19453|19666|19621	1.52E-19		CL:25755	1.515864053	0
1117	34	Monarch Phenotype		Abnormal reproductive system morphology	7.20E-16	RP2|TSC2|B9D2|NOTCH2|APC|EP300|PIK3CA|TP53|FLCN|BUB1B|BAX|TSC1|ALG8|BUB1|DIS3L2|IFT88|STK11|RAD54B|FGFR3|OFD1|MLH3|CDC73|NRAS|SRC|ITGA8|CPLANE1|TMEM67|CDKN1C|BRAF|NEK1|AKT1|HNF1B|ALG9|CTNNB1	19211	19408|19558|19585|19696|19429|19531|19657|19651|19681|19423|19552|19477|19405|19690|19591|19561|19522|19438|19480|19564|19492|19618|19624|19606|19567|19645|19684|19489|19642|19411|19705|19513|19573|19576	4.19E-18		HP:0012243	1.51426675	0
275	21	DISEASES		Kidney disease	1.19E-15	TSC2|PKD2|PKD1|INVS|NEK8|TP53|FLCN|ANKS6|TSC1|IFT88|PKD2L1|DZIP1L|NPHP3|GANAB|PKHD1|TMEM67|TNF|DNAJB11|ZNF423|HNF1B|CTNNB1	19211	19558|19699|19627|19420|19615|19651|19681|19678|19477|19561|19447|19672|19435|19600|19693|19684|19579|19396|19525|19513|19576	1.03E-18		DOID:557	1.492445304	0
1067	33	Monarch Phenotype		Abnormal respiratory system morphology	1.62E-15	TSC2|NOTCH2|APC|KIF11|INVS|EP300|PIK3CA|NEK8|TP53|EGFR|FLCN|BUB1B|PKD1L1|ANKS6|TSC1|BUB1|STK11|DZIP1L|NPHP3|FGFR3|OFD1|NRAS|PKHD1|ITGA8|DNAAF1|OPTN|CCNF|BRAF|NEK1|AKT1|ZNF423|ALG9|CTNNB1	19211	19558|19696|19429|19663|19420|19531|19657|19615|19651|19471|19681|19423|19675|19678|19477|19690|19522|19672|19435|19480|19564|19624|19693|19567|19495|19612|19546|19642|19411|19705|19525|19573|19576	9.54E-18		HP:0012252	1.479048499	0
3173	53	Monarch Phenotype		Abnormality of the musculoskeletal system	1.66E-15	RP2|TSC2|B9D2|GFER|NOTCH2|APC|KIF11|INVS|EP300|PIK3CA|MCOLN1|NEK8|TP53|FLCN|BUB1B|LRP5|TSC1|ALG8|BUB1|DIS3L2|IFT88|STK11|DZIP1L|NPHP3|FGFR3|OFD1|MLH3|CDC73|SEC63|NRAS|PKHD1|SET|SRC|ITGA8|DNAAF1|OPTN|GLIS3|CHEK2|TFAP2B|CCNF|CPLANE1|TMEM67|CDKN1C|DNAJB11|BRAF|NEK1|AKT1|ZNF423|PRKCSH|HNF1B|ALG9|MUC1|CTNNB1	19211	19408|19558|19585|19549|19696|19429|19663|19420|19531|19657|19426|19615|19651|19681|19423|19594|19477|19405|19690|19591|19561|19522|19672|19435|19480|19564|19492|19618|19540|19624|19693|19399|19606|19567|19495|19612|19654|19432|19630|19546|19645|19684|19489|19396|19642|19411|19705|19525|19621|19513|19573|19468|19576	9.90E-18		HP:0033127	1.477989191	0
81	15	STRING Clusters		Genes related to primary cilium development (based on CRISPR), and Nephronophthisis	1.86E-15	PKD2|B9D2|PKD1|NEK8|ANKS6|IFT88|NPHP3|GANAB|OFD1|PKHD1|BICC1|TMEM67|TMEM218|IFT20|PRKCSH	19211	19699|19585|19627|19615|19678|19561|19435|19600|19564|19693|19441|19684|19453|19666|19621	8.12E-19		CL:25758	1.473048706	0
128	16	Monarch Phenotype		Neoplasm of the central nervous system	2.46E-15	TSC2|APC|EP300|PIK3CA|TP53|LRP5|TSC1|OFD1|MLH3|NRAS|CHEK2|CPLANE1|CDKN1C|BRAF|AKT1|CTNNB1	19211	19558|19429|19531|19657|19651|19594|19477|19564|19492|19624|19432|19645|19489|19642|19705|19576	1.49E-17		HP:0100006	1.460906489	0
1636	39	Monarch Phenotype		Abnormality of the respiratory system	3.71E-15	TSC2|NOTCH2|APC|KIF11|INVS|EP300|PIK3CA|NEK8|TP53|EGFR|FLCN|BUB1B|PKD1L1|LRP5|ANKS6|TSC1|BUB1|STK11|DZIP1L|NPHP3|FGFR3|OFD1|SEC63|NRAS|PKHD1|ITGA8|DNAAF1|OPTN|CCNF|CPLANE1|TMEM67|CDKN1C|BRAF|NEK1|AKT1|ZNF423|PRKCSH|ALG9|CTNNB1	19211	19558|19696|19429|19663|19420|19531|19657|19615|19651|19471|19681|19423|19675|19594|19678|19477|19690|19522|19672|19435|19480|19564|19540|19624|19693|19567|19495|19612|19546|19645|19684|19489|19642|19411|19705|19525|19621|19573|19576	2.28E-17		HP:0002086	1.443062609	0
347	23	GO Biological Process		Urogenital system development	3.78E-15	PKD2|LAMA5|NOTCH2|PKD1|FLCN|BAX|ANKS6|TSC1|IFT88|STK11|NPHP3|PKHD1|BICC1|ITGA8|LGR4|TFAP2B|BCL2|CPLANE1|WWTR1|IFT20|PKD1L3|HNF1B|CTNNB1	19211	19699|19474|19696|19627|19681|19552|19678|19477|19561|19522|19435|19693|19441|19567|19516|19630|19555|19645|19633|19666|19669|19513|19576	3.66E-19		GO:0001655	1.44225082	0
296	22	GO Biological Process		Kidney development	3.78E-15	PKD2|LAMA5|NOTCH2|PKD1|FLCN|BAX|ANKS6|TSC1|IFT88|NPHP3|PKHD1|BICC1|ITGA8|LGR4|TFAP2B|BCL2|CPLANE1|WWTR1|IFT20|PKD1L3|HNF1B|CTNNB1	19211	19699|19474|19696|19627|19681|19552|19678|19477|19561|19435|19693|19441|19567|19516|19630|19555|19645|19633|19666|19669|19513|19576	2.41E-19		GO:0001822	1.44225082	0
1275	35	Monarch Phenotype		Abnormal homeostasis	4.31E-15	RP2|TSC2|CCND1|GFER|NOTCH2|APC|KIF11|INVS|PIK3CA|NEK8|TP53|BUB1B|ANKS6|TSC1|ALG8|BUB1|DIS3L2|IFT88|STK11|NPHP3|FGFR3|OFD1|NRAS|PKHD1|ITGA8|GLIS3|CHEK2|CDKN1C|BRAF|NEK1|AKT1|ZNF423|HNF1B|ALG9|CTNNB1	19211	19408|19558|19510|19549|19696|19429|19663|19420|19657|19615|19651|19423|19678|19477|19405|19690|19591|19561|19522|19435|19480|19564|19624|19693|19567|19654|19432|19489|19642|19411|19705|19525|19513|19573|19576	2.68E-17		HP:0012337	1.436552273	0
419	24	GO Biological Process		Gland development	5.25E-15	AURKA|CCND1|PKD2|GFER|LAMA5|NOTCH2|PKD1|PIK3CA|EGFR|BAX|LRP5|STAT6|STK11|NPHP3|SEC63|SRC|DNAAF1|BCL2|TNF|BRAF|AKT1|PRKCSH|HNF1B|CTNNB1	19211	19570|19510|19699|19549|19474|19696|19627|19657|19471|19552|19594|19450|19522|19435|19540|19606|19495|19555|19579|19642|19705|19621|19513|19576	1.34E-18		GO:0048732	1.42798407	0
285	20	Monarch Phenotype		Renal insufficiency	5.59E-15	TSC2|PKD2|NOTCH2|PKD1|INVS|NEK8|ANKS6|TSC1|DZIP1L|NPHP3|GANAB|OFD1|CDC73|PKHD1|TMEM67|DNAJB11|ZNF423|HNF1B|ALG9|MUC1	19211	19558|19699|19696|19627|19420|19615|19678|19477|19672|19435|19600|19564|19618|19693|19684|19396|19525|19513|19573|19468	3.53E-17		HP:0000083	1.425258819	0
61	13	Monarch Phenotype		Embryonal neoplasm	6.01E-15	APC|PIK3CA|TP53|BUB1B|BUB1|DIS3L2|STK11|DZIP1L|FGFR3|CDC73|PKHD1|CHEK2|CDKN1C	19211	19429|19657|19651|19423|19690|19591|19522|19672|19480|19618|19693|19432|19489	3.84E-17		HP:0002898	1.422112553	0
1206	34	Monarch Phenotype		Abnormal heart morphology	6.27E-15	TSC2|PKD2|B9D2|NOTCH2|KIF11|PKD1|INVS|EP300|PIK3CA|NEK8|EGFR|BUB1B|PKD1L1|LRP5|ANKS6|TSC1|ALG8|BUB1|NPHP3|FGFR3|GANAB|OFD1|MLH3|NRAS|DNAAF1|TFAP2B|CPLANE1|TMEM67|CDKN1C|DNAJB11|BRAF|NEK1|ZNF423|ALG9	19211	19558|19699|19585|19696|19663|19627|19420|19531|19657|19615|19471|19423|19675|19594|19678|19477|19405|19690|19435|19480|19600|19564|19492|19624|19495|19630|19645|19684|19489|19396|19642|19411|19525|19573	4.06E-17		HP:0001627	1.420273246	0
2077	43	Monarch Phenotype		Abnormal eye morphology	6.27E-15	RP2|TSC2|B9D2|GFER|NOTCH2|APC|KIF11|INVS|EP300|PIK3CA|MCOLN1|TP53|EGFR|FLCN|BUB1B|LRP5|TSC1|ALG8|BUB1|DIS3L2|IFT88|STK11|NPHP3|FGFR3|OFD1|NRAS|SET|SRC|BICC1|ITGA8|DNAAF1|GLIS3|CHEK2|TFAP2B|CPLANE1|TMEM67|CDKN1C|BRAF|NEK1|AKT1|ZNF423|ALG9|CTNNB1	19211	19408|19558|19585|19549|19696|19429|19663|19420|19531|19657|19426|19651|19471|19681|19423|19594|19477|19405|19690|19591|19561|19522|19435|19480|19564|19624|19399|19606|19441|19567|19495|19654|19432|19630|19645|19684|19489|19642|19411|19705|19525|19573|19576	4.10E-17		HP:0012372	1.420273246	0
978	32	DISEASES		Cancer	6.53E-15	AURKA|TSC2|CCND1|APC|EP300|PIK3CA|NEK8|TP53|EGFR|FLCN|BUB1B|BAX|SSTR5|TSC1|STAT6|CASP3|STK11|FGFR3|CDC73|NRAS|SET|SRC|CHEK2|BCL2|TNF|CDKN1C|BRAF|WWTR1|AKT1|HNF1B|TCF7L2|CTNNB1	19211	19570|19558|19510|19429|19531|19657|19615|19651|19471|19681|19423|19552|19444|19477|19450|19543|19522|19480|19618|19624|19399|19606|19432|19555|19579|19489|19642|19633|19705|19513|19588|19576	7.10E-18		DOID:162	1.418508682	0
266	20	UniProt Keywords		Cilium	6.74E-15	AURKA|RP2|PKD2|B9D2|PKD1|INVS|NEK8|PKD1L1|ANKS6|IFT88|PKD2L1|DZIP1L|NPHP3|OFD1|PKHD1|DNAAF1|CYS1|KIF3A|TMEM67|IFT20	19211	19570|19408|19699|19585|19627|19420|19615|19675|19678|19561|19447|19672|19435|19564|19693|19495|19507|19486|19684|19666	1.00E-17		KW-0969	1.41713401	0
97	15	DISEASES		Liver disease	7.00E-15	CCND1|IFNG|PKD2|NOTCH2|PKD1|TP53|CASP3|GANAB|SEC63|PKHD1|BCL2|TNF|AKT1|PRKCSH|CTNNB1	19211	19510|19534|19699|19696|19627|19651|19543|19600|19540|19693|19555|19579|19705|19621|19576	9.14E-18		DOID:409	1.415490196	0
893	30	Monarch Phenotype		Abnormal lung morphology	7.50E-15	TSC2|NOTCH2|KIF11|INVS|EP300|PIK3CA|NEK8|TP53|EGFR|FLCN|BUB1B|PKD1L1|ANKS6|TSC1|BUB1|STK11|DZIP1L|NPHP3|FGFR3|OFD1|NRAS|PKHD1|ITGA8|DNAAF1|BRAF|NEK1|AKT1|ZNF423|ALG9|CTNNB1	19211	19558|19696|19663|19420|19531|19657|19615|19651|19471|19681|19423|19675|19678|19477|19690|19522|19672|19435|19480|19564|19624|19693|19567|19495|19642|19411|19705|19525|19573|19576	4.98E-17		HP:0002088	1.412493874	0
1682	39	Monarch Phenotype		Abnormality of the immune system	8.55E-15	TSC2|CCND1|PKD2|B9D2|NOTCH2|APC|KIF11|PKD1|EP300|PIK3CA|NEK8|TP53|EGFR|BUB1B|BAX|NOS3|TSC1|STAT6|BUB1|IFT88|STK11|HAX1|DZIP1L|NPHP3|FGFR3|GANAB|OFD1|CDC73|NRAS|PKHD1|DNAAF1|GLIS3|TMEM67|CDKN1C|DNAJB11|BRAF|AKT1|ALG9|CTNNB1	19211	19558|19510|19699|19585|19696|19429|19663|19627|19531|19657|19615|19651|19471|19423|19552|19582|19477|19450|19690|19561|19522|19402|19672|19435|19480|19600|19564|19618|19624|19693|19495|19654|19684|19489|19396|19642|19705|19573|19576	5.74E-17		HP:0002715	1.406803389	0
86	14	Monarch Phenotype		Ascites	9.28E-15	TSC2|APC|PIK3CA|TP53|BUB1B|TSC1|ALG8|BUB1|DIS3L2|DZIP1L|PKHD1|PRKCSH|ALG9|CTNNB1	19211	19558|19429|19657|19651|19423|19477|19405|19690|19591|19672|19693|19621|19573|19576	6.32E-17		HP:0001541	1.403245202	0
2573	47	Monarch Phenotype		Abnormal skeletal morphology	1.18E-14	TSC2|B9D2|NOTCH2|APC|KIF11|INVS|EP300|PIK3CA|MCOLN1|NEK8|TP53|BUB1B|LRP5|TSC1|ALG8|BUB1|DIS3L2|STK11|DZIP1L|NPHP3|FGFR3|OFD1|MLH3|CDC73|SEC63|NRAS|PKHD1|SET|SRC|ITGA8|DNAAF1|GLIS3|CHEK2|TFAP2B|CPLANE1|TMEM67|CDKN1C|DNAJB11|BRAF|NEK1|AKT1|ZNF423|PRKCSH|HNF1B|ALG9|MUC1|CTNNB1	19211	19558|19585|19696|19429|19663|19420|19531|19657|19426|19615|19651|19423|19594|19477|19405|19690|19591|19522|19672|19435|19480|19564|19492|19618|19540|19624|19693|19399|19606|19567|19495|19654|19432|19630|19645|19684|19489|19396|19642|19411|19705|19525|19621|19513|19573|19468|19576	8.20E-17		HP:0011842	1.392811799	0
3471	54	Monarch Phenotype		Abnormality of the nervous system	1.27E-14	RP2|TSC2|PKD2|B9D2|GFER|NOTCH2|APC|KIF11|PKD1|INVS|EP300|PIK3CA|MCOLN1|TP53|BUB1B|LRP5|ANKS6|TSC1|BUB1|DIS3L2|IFT88|STK11|HAX1|DZIP1L|NPHP3|FGFR3|GANAB|PDPK1|OFD1|MLH3|CDC73|NRAS|PKHD1|SET|ITGA8|DNAAF1|OPTN|GLIS3|CHEK2|TFAP2B|CCNF|CPLANE1|TMEM67|CDKN1C|DNAJB11|BRAF|NEK1|AKT1|ZNF423|PRKCSH|HNF1B|ALG9|MUC1|CTNNB1	19211	19408|19558|19699|19585|19549|19696|19429|19663|19627|19420|19531|19657|19426|19651|19423|19594|19678|19477|19690|19591|19561|19522|19402|19672|19435|19480|19600|19501|19564|19492|19618|19624|19693|19399|19567|19495|19612|19654|19432|19630|19546|19645|19684|19489|19396|19642|19411|19705|19525|19621|19513|19573|19468|19576	8.96E-17		HP:0000707	1.389619628	0
256	19	Monarch Phenotype		Hypertension	1.27E-14	TSC2|PKD2|NOTCH2|PKD1|INVS|NEK8|ANKS6|TSC1|DZIP1L|NPHP3|GANAB|OFD1|PKHD1|ITGA8|TMEM67|DNAJB11|ZNF423|ALG9|MUC1	19211	19558|19699|19696|19627|19420|19615|19678|19477|19672|19435|19600|19564|19693|19567|19684|19396|19525|19573|19468	8.96E-17		HP:0000822	1.389619628	0
69	13	Monarch Phenotype		Hamartoma	2.20E-14	TSC2|APC|PIK3CA|TSC1|DIS3L2|STK11|FGFR3|OFD1|CDC73|NRAS|CPLANE1|BRAF|AKT1	19211	19558|19429|19657|19477|19591|19522|19480|19564|19618|19624|19645|19642|19705	1.58E-16		HP:0010566	1.365757732	0
539	24	Monarch Phenotype		Pain	4.27E-14	TSC2|PKD2|NOTCH2|APC|PKD1|PIK3CA|TP53|LRP5|TSC1|DIS3L2|STK11|GANAB|MLH3|CDC73|SEC63|PKHD1|OPTN|CHEK2|CCNF|DNAJB11|AKT1|PRKCSH|ALG9|CTNNB1	19211	19558|19699|19696|19429|19627|19657|19651|19594|19477|19591|19522|19600|19492|19618|19540|19693|19612|19432|19546|19396|19705|19621|19573|19576	3.12E-16		HP:0012531	1.336957212	0
63	13	WikiPathways		Endometrial cancer	4.34E-14	CCND1|APC|PIK3CA|TP53|EGFR|BAX|FGFR3|PDPK1|NRAS|BRAF|AKT1|TCF7L2|CTNNB1	19211	19510|19429|19657|19651|19471|19552|19480|19501|19624|19642|19705|19588|19576	5.56E-17		WP4155	1.336251027	0
235	18	Monarch Phenotype		Abnormal large intestine morphology	5.06E-14	APC|PKD1|EP300|PIK3CA|TP53|FLCN|BUB1B|BAX|BUB1|STK11|RAD54B|FGFR3|MLH3|NRAS|SRC|BRAF|AKT1|CTNNB1	19211	19429|19627|19531|19657|19651|19681|19423|19552|19690|19522|19438|19480|19492|19624|19606|19642|19705|19576	3.73E-16		HP:0002250	1.329584948	0
184	17	WikiPathways		Ciliopathies	5.67E-14	RP2|PKD2|B9D2|PKD1|INVS|NEK8|FLCN|PKD1L1|ANKS6|NPHP3|OFD1|PKHD1|DNAAF1|CPLANE1|TMEM67|NEK1|ZNF423	19211	19408|19699|19585|19627|19420|19615|19681|19675|19678|19435|19564|19693|19495|19645|19684|19411|19525	1.45E-16		WP4803	1.324641694	0
72	13	WikiPathways		Head and neck squamous cell carcinoma	6.75E-14	TSC2|CCND1|NOTCH2|PIK3CA|TP53|EGFR|TSC1|STK11|FGFR3|PDPK1|NRAS|AKT1|CTNNB1	19211	19558|19510|19696|19657|19651|19471|19477|19522|19480|19501|19624|19705|19576	2.59E-16		WP4674	1.317069623	0
201	17	Monarch Phenotype		Abnormal lung development	7.67E-14	INVS|NEK8|FLCN|BUB1B|ANKS6|BUB1|DZIP1L|NPHP3|FGFR3|OFD1|PKHD1|ITGA8|DNAAF1|NEK1|AKT1|ZNF423|ALG9	19211	19420|19615|19681|19423|19678|19690|19672|19435|19480|19564|19693|19567|19495|19411|19705|19525|19573	5.72E-16		HP:4000059	1.311520464	0
576	25	DISEASES		Gastrointestinal system disease	7.82E-14	CCND1|IFNG|PKD2|NOTCH2|APC|PKD1|PIK3CA|NEK8|TP53|EGFR|TSC1|CASP3|STK11|GANAB|SEC63|NRAS|PKHD1|CHEK2|BCL2|TNF|BRAF|AKT1|PRKCSH|TCF7L2|CTNNB1	19211	19510|19534|19699|19696|19429|19627|19657|19615|19651|19471|19477|19543|19522|19600|19540|19624|19693|19432|19555|19579|19642|19705|19621|19588|19576	1.19E-16		DOID:77	1.310679325	0
344	20	Monarch Phenotype		Abnormality of the amniotic fluid	1.41E-13	B9D2|INVS|EP300|NEK8|BUB1B|ANKS6|ALG8|BUB1|DIS3L2|DZIP1L|NPHP3|FGFR3|NRAS|PKHD1|ITGA8|TMEM67|CDKN1C|BRAF|ZNF423|ALG9	19211	19585|19420|19531|19615|19423|19678|19405|19690|19591|19672|19435|19480|19624|19693|19567|19684|19489|19642|19525|19573	1.08E-15		HP:0001560	1.285078089	0
82	13	KEGG Pathways		Colorectal cancer	3.05E-13	CCND1|APC|PIK3CA|TP53|EGFR|BAX|CASP3|NRAS|BCL2|BRAF|AKT1|TCF7L2|CTNNB1	19211	19510|19429|19657|19651|19471|19552|19543|19624|19555|19642|19705|19588|19576	1.18E-15		hsa05210	1.251570016	0
58	12	KEGG Pathways		Endometrial cancer	3.05E-13	CCND1|APC|PIK3CA|TP53|EGFR|BAX|PDPK1|NRAS|BRAF|AKT1|TCF7L2|CTNNB1	19211	19510|19429|19657|19651|19471|19552|19501|19624|19642|19705|19588|19576	9.08E-16		hsa05213	1.251570016	0
757	27	DISEASES		Organ system cancer	3.20E-13	TSC2|CCND1|APC|EP300|PIK3CA|NEK8|TP53|EGFR|FLCN|BAX|SSTR5|TSC1|STAT6|CASP3|STK11|FGFR3|CDC73|NRAS|CHEK2|BCL2|TNF|CDKN1C|BRAF|AKT1|HNF1B|TCF7L2|CTNNB1	19211	19558|19510|19429|19531|19657|19615|19651|19471|19681|19552|19444|19477|19450|19543|19522|19480|19618|19624|19432|19555|19579|19489|19642|19705|19513|19588|19576	6.27E-16		DOID:0050686	1.249485002	0
8	8	Monarch Phenotype		Polycystic liver disease	4.36E-13	PKD2|PKD1|LRP5|GANAB|SEC63|DNAJB11|PRKCSH|ALG9	19211	19699|19627|19594|19600|19540|19396|19621|19573	3.36E-15		HP:0006557	1.236051351	0
1320	33	Monarch Phenotype		Abnormal ear morphology	5.28E-13	RP2|B9D2|NOTCH2|APC|KIF11|EP300|PIK3CA|EGFR|BUB1B|LRP5|ALG8|BUB1|DIS3L2|IFT88|HAX1|DZIP1L|FGFR3|OFD1|NRAS|PKHD1|SET|ITGA8|DNAAF1|GLIS3|TFAP2B|CPLANE1|TMEM67|CDKN1C|BRAF|NEK1|AKT1|ZNF423|ALG9	19211	19408|19585|19696|19429|19663|19531|19657|19471|19423|19594|19405|19690|19591|19561|19402|19672|19480|19564|19624|19693|19399|19567|19495|19654|19630|19645|19684|19489|19642|19411|19705|19525|19573	4.11E-15		HP:0031703	1.227736608	0
324	19	KEGG Pathways		Human papillomavirus infection	5.85E-13	TSC2|CCND1|LAMA5|NOTCH2|APC|EP300|PIK3CA|TP53|EGFR|BAX|TSC1|CASP3|ATP6V0C|NRAS|ITGA8|TNF|AKT1|TCF7L2|CTNNB1	19211	19558|19510|19474|19696|19429|19531|19657|19651|19471|19552|19477|19543|19519|19624|19567|19579|19705|19588|19576	5.22E-15		hsa05165	1.223284413	0
614	24	Monarch Phenotype		Visceromegaly	6.41E-13	CCND1|NOTCH2|APC|PIK3CA|NEK8|TP53|LRP5|ALG8|DIS3L2|STK11|DZIP1L|NPHP3|SEC63|NRAS|PKHD1|GLIS3|TMEM67|CDKN1C|BRAF|AKT1|ZNF423|PRKCSH|ALG9|CTNNB1	19211	19510|19696|19429|19657|19615|19651|19594|19405|19591|19522|19672|19435|19540|19624|19693|19654|19684|19489|19642|19705|19525|19621|19573|19576	5.04E-15		HP:0003271	1.219314197	0
13	9	STRING Clusters		Polycystic liver disease, and Ciliary inversin compartment	6.61E-13	PKD2|PKD1|NEK8|ANKS6|NPHP3|GANAB|PKHD1|BICC1|PRKCSH	19211	19699|19627|19615|19678|19435|19600|19693|19441|19621	5.78E-16		CL:25894	1.217979854	0
1245	32	Monarch Phenotype		Abnormal nasal morphology	7.25E-13	RP2|B9D2|NOTCH2|APC|KIF11|EP300|PIK3CA|MCOLN1|BUB1B|BUB1|DIS3L2|IFT88|STK11|DZIP1L|FGFR3|OFD1|NRAS|PKHD1|SET|ITGA8|DNAAF1|GLIS3|TFAP2B|CPLANE1|TMEM67|CDKN1C|BRAF|NEK1|AKT1|ZNF423|ALG9|CTNNB1	19211	19408|19585|19696|19429|19663|19531|19657|19426|19423|19690|19591|19561|19522|19672|19480|19564|19624|19693|19399|19567|19495|19654|19630|19645|19684|19489|19642|19411|19705|19525|19573|19576	5.76E-15		HP:0005105	1.213966199	0
2876	47	Monarch Phenotype		Abnormality of the eye	7.55E-13	RP2|TSC2|B9D2|GFER|NOTCH2|APC|KIF11|INVS|EP300|PIK3CA|MCOLN1|TP53|EGFR|FLCN|BUB1B|LRP5|TSC1|ALG8|BUB1|DIS3L2|IFT88|STK11|NPHP3|FGFR3|OFD1|MLH3|NRAS|SET|SRC|BICC1|ITGA8|DNAAF1|OPTN|GLIS3|CHEK2|TFAP2B|KIF3A|CPLANE1|TMEM67|CDKN1C|BRAF|NEK1|AKT1|ZNF423|ALG9|TCF7L2|CTNNB1	19211	19408|19558|19585|19549|19696|19429|19663|19420|19531|19657|19426|19651|19471|19681|19423|19594|19477|19405|19690|19591|19561|19522|19435|19480|19564|19492|19624|19399|19606|19441|19567|19495|19612|19654|19432|19630|19486|19645|19684|19489|19642|19411|19705|19525|19573|19588|19576	6.06E-15		HP:0000478	1.212205305	0
2641	45	Monarch Phenotype		Abnormality of the face	9.04E-13	RP2|TSC2|PKD2|B9D2|NOTCH2|APC|KIF11|EP300|PIK3CA|MCOLN1|TP53|EGFR|BUB1B|LRP5|TSC1|ALG8|BUB1|DIS3L2|IFT88|STK11|DZIP1L|RAD54B|NPHP3|FGFR3|OFD1|NRAS|PKHD1|SET|SRC|ITGA8|DNAAF1|OPTN|GLIS3|TFAP2B|CCNF|CPLANE1|TMEM67|CDKN1C|BRAF|NEK1|AKT1|ZNF423|HNF1B|ALG9|CTNNB1	19211	19408|19558|19699|19585|19696|19429|19663|19531|19657|19426|19651|19471|19423|19594|19477|19405|19690|19591|19561|19522|19672|19438|19435|19480|19564|19624|19693|19399|19606|19567|19495|19612|19654|19630|19546|19645|19684|19489|19642|19411|19705|19525|19513|19573|19576	7.33E-15		HP:0000271	1.204383157	0
149	15	UniProt Keywords		Ciliopathy	1.05E-12	PKD2|B9D2|PKD1|INVS|NEK8|ANKS6|DZIP1L|NPHP3|OFD1|PKHD1|DNAAF1|CPLANE1|TMEM67|NEK1|ZNF423	19211	19699|19585|19627|19420|19615|19678|19672|19435|19564|19693|19495|19645|19684|19411|19525	3.13E-15		KW-1186	1.19788107	0
4798	61	DISEASES		Disease of anatomical entity	1.16E-12	RP2|TSC2|CCND1|IFNG|PKD2|B9D2|GFER|NOTCH2|APC|KIF11|PKD1|INVS|EP300|PIK3CA|RPL3L|NEK8|TP53|EGFR|FLCN|BAX|SSTR5|LRP5|NOS3|ANKS6|TSC1|STAT6|CASP3|IFT88|STK11|PKD2L1|HAX1|DZIP1L|NPHP3|FGFR3|GANAB|OFD1|CDC73|SEC63|NRAS|PKHD1|OPTN|GLIS3|CHEK2|TFAP2B|CCNF|BCL2|CPLANE1|TMEM67|TNF|CDKN1C|DNAJB11|BRAF|WWTR1|NEK1|AKT1|ZNF423|PRKCSH|HNF1B|MUC1|TCF7L2|CTNNB1	19211	19408|19558|19510|19534|19699|19585|19549|19696|19429|19663|19627|19420|19531|19657|19483|19615|19651|19471|19681|19552|19444|19594|19582|19678|19477|19450|19543|19561|19522|19447|19402|19672|19435|19480|19600|19564|19618|19540|19624|19693|19612|19654|19432|19630|19546|19555|19645|19684|19579|19489|19396|19642|19633|19411|19705|19525|19621|19513|19468|19588|19576	2.54E-15		DOID:7	1.193554201	0
933	28	Monarch Phenotype		Abnormality of the urinary system physiology	1.34E-12	TSC2|PKD2|NOTCH2|APC|PKD1|INVS|EP300|PIK3CA|NEK8|ANKS6|TSC1|STK11|DZIP1L|NPHP3|GANAB|OFD1|CDC73|NRAS|PKHD1|ITGA8|TMEM67|CDKN1C|DNAJB11|ZNF423|HNF1B|ALG9|MUC1|TCF7L2	19211	19558|19699|19696|19429|19627|19420|19531|19657|19615|19678|19477|19522|19672|19435|19600|19564|19618|19624|19693|19567|19684|19489|19396|19525|19513|19573|19468|19588	1.10E-14		HP:0011277	1.18728952	0
571	23	Monarch Phenotype		Abnormal morphology of the great vessels	1.35E-12	TSC2|PKD2|NOTCH2|PKD1|EP300|NEK8|BUB1B|PKD1L1|ANKS6|TSC1|ALG8|BUB1|DIS3L2|NPHP3|FGFR3|GANAB|OFD1|NRAS|DNAAF1|TFAP2B|DNAJB11|BRAF|ALG9	19211	19558|19699|19696|19627|19531|19615|19423|19675|19678|19477|19405|19690|19591|19435|19480|19600|19564|19624|19495|19630|19396|19642|19573	1.11E-14		HP:0030962	1.186966623	0
1470	34	Monarch Phenotype		Abnormality of the nose	1.54E-12	RP2|B9D2|NOTCH2|APC|KIF11|EP300|PIK3CA|MCOLN1|TP53|BUB1B|BUB1|DIS3L2|IFT88|STK11|DZIP1L|FGFR3|OFD1|NRAS|PKHD1|SET|SRC|ITGA8|DNAAF1|GLIS3|TFAP2B|CPLANE1|TMEM67|CDKN1C|BRAF|NEK1|AKT1|ZNF423|ALG9|CTNNB1	19211	19408|19585|19696|19429|19663|19531|19657|19426|19651|19423|19690|19591|19561|19522|19672|19480|19564|19624|19693|19399|19606|19567|19495|19654|19630|19645|19684|19489|19642|19411|19705|19525|19573|19576	1.28E-14		HP:0000366	1.181247928	0
68	12	DISEASES		Hepatobiliary system cancer	2.06E-12	CCND1|PIK3CA|NEK8|TP53|EGFR|TSC1|CASP3|NRAS|BCL2|BRAF|AKT1|CTNNB1	19211	19510|19657|19615|19651|19471|19477|19543|19624|19555|19642|19705|19576	4.94E-15		DOID:0080355	1.168613278	0
1214	31	Monarch Phenotype		Abnormality of blood and blood-forming tissues	2.45E-12	TSC2|CCND1|APC|KIF11|PIK3CA|TP53|BUB1B|BAX|LRP5|ANKS6|TSC1|ALG8|BUB1|IFT88|STK11|HAX1|DZIP1L|RAD54B|MLH3|SEC63|NRAS|PKHD1|SRC|BCL2|TMEM67|CDKN1C|BRAF|AKT1|PRKCSH|MUC1|CTNNB1	19211	19558|19510|19429|19663|19657|19651|19423|19552|19594|19678|19477|19405|19690|19561|19522|19402|19672|19438|19492|19540|19624|19693|19606|19555|19684|19489|19642|19705|19621|19468|19576	2.07E-14		HP:0001871	1.161083392	0
56	11	Monarch Phenotype		Intestinal polyp	2.95E-12	APC|PIK3CA|TP53|FLCN|BUB1B|BUB1|STK11|MLH3|CDKN1C|AKT1|CTNNB1	19211	19429|19657|19651|19681|19423|19690|19522|19492|19489|19705|19576	2.51E-14		HP:0005266	1.153017798	0
2865	46	Monarch Phenotype		Abnormality of the head	3.22E-12	RP2|TSC2|PKD2|B9D2|NOTCH2|APC|KIF11|EP300|PIK3CA|MCOLN1|TP53|EGFR|BUB1B|LRP5|TSC1|ALG8|BUB1|DIS3L2|IFT88|STK11|DZIP1L|RAD54B|NPHP3|FGFR3|OFD1|CDC73|NRAS|PKHD1|SET|SRC|ITGA8|DNAAF1|OPTN|GLIS3|TFAP2B|CCNF|CPLANE1|TMEM67|CDKN1C|BRAF|NEK1|AKT1|ZNF423|HNF1B|ALG9|CTNNB1	19211	19408|19558|19699|19585|19696|19429|19663|19531|19657|19426|19651|19471|19423|19594|19477|19405|19690|19591|19561|19522|19672|19438|19435|19480|19564|19618|19624|19693|19399|19606|19567|19495|19612|19654|19630|19546|19645|19684|19489|19642|19411|19705|19525|19513|19573|19576	2.77E-14		HP:0000234	1.149214413	0
139	14	Monarch Phenotype		Oligohydramnios	3.22E-12	B9D2|INVS|NEK8|BUB1B|ANKS6|ALG8|DZIP1L|NPHP3|PKHD1|ITGA8|TMEM67|CDKN1C|ZNF423|ALG9	19211	19585|19420|19615|19423|19678|19405|19672|19435|19693|19567|19684|19489|19525|19573	2.77E-14		HP:0001562	1.149214413	0
161	15	DISEASES		Gastrointestinal system cancer	3.45E-12	CCND1|APC|PIK3CA|NEK8|TP53|EGFR|TSC1|CASP3|NRAS|CHEK2|BCL2|BRAF|AKT1|TCF7L2|CTNNB1	19211	19510|19429|19657|19615|19651|19471|19477|19543|19624|19432|19555|19642|19705|19588|19576	9.02E-15		DOID:3119	1.14621809	0
10	8	DISEASES		Cystic kidney disease	4.00E-12	PKD2|PKD1|IFT88|PKD2L1|DZIP1L|GANAB|PKHD1|DNAJB11	19211	19699|19627|19561|19447|19672|19600|19693|19396	1.13E-14		DOID:2975	1.139794001	0
1151	30	Monarch Phenotype		Abnormal respiratory system physiology	4.12E-12	TSC2|APC|INVS|EP300|PIK3CA|NEK8|TP53|BUB1B|LRP5|ANKS6|TSC1|BUB1|DZIP1L|NPHP3|FGFR3|OFD1|SEC63|PKHD1|DNAAF1|OPTN|CCNF|CPLANE1|TMEM67|CDKN1C|BRAF|NEK1|AKT1|ZNF423|PRKCSH|CTNNB1	19211	19558|19429|19420|19531|19657|19615|19651|19423|19594|19678|19477|19690|19672|19435|19480|19564|19540|19693|19495|19612|19546|19645|19684|19489|19642|19411|19705|19525|19621|19576	3.65E-14		HP:0002795	1.138510278	0
1108	31	GO Biological Process		Regulation of cell cycle	5.74E-12	AURKA|TSC2|CCND1|PKD2|APC|KIF11|PKD1|TP53|EGFR|FLCN|BUB1B|BAX|SSTR5|LRP5|TSC1|E4F1|BUB1|CASP3|STK11|CDC73|PKHD1|SRC|CHEK2|CCNF|BCL2|TMEM67|TNF|CDKN1C|AKT1|MUC1|CTNNB1	19211	19570|19558|19510|19699|19429|19663|19627|19651|19471|19681|19423|19552|19444|19594|19477|19639|19690|19543|19522|19618|19693|19606|19432|19546|19555|19684|19579|19489|19705|19468|19576	1.83E-15		GO:0051726	1.124108811	0
762	25	Monarch Phenotype		Abnormal calvaria morphology	6.45E-12	B9D2|NOTCH2|APC|KIF11|PIK3CA|MCOLN1|BUB1B|LRP5|BUB1|DIS3L2|FGFR3|OFD1|NRAS|SET|GLIS3|TFAP2B|CPLANE1|TMEM67|CDKN1C|BRAF|NEK1|AKT1|ZNF423|ALG9|CTNNB1	19211	19585|19696|19429|19663|19657|19426|19423|19594|19690|19591|19480|19564|19624|19399|19654|19630|19645|19684|19489|19642|19411|19705|19525|19573|19576	5.76E-14		HP:0002683	1.119044029	0
82	12	WikiPathways		Glioblastoma signaling pathways	7.22E-12	TSC2|CCND1|EP300|PIK3CA|TP53|EGFR|TSC1|PDPK1|NRAS|SRC|BRAF|AKT1	19211	19558|19510|19531|19657|19651|19471|19477|19501|19624|19606|19642|19705	3.70E-14		WP2261	1.11414628	0
1010	28	Monarch Phenotype		Abnormal circulating metabolite concentration	8.27E-12	PKD2|GFER|APC|PKD1|INVS|PIK3CA|NEK8|TP53|LRP5|ANKS6|ALG8|STK11|DZIP1L|NPHP3|FGFR3|GANAB|CDC73|SEC63|NRAS|PKHD1|CDKN1C|DNAJB11|ZNF423|PRKCSH|HNF1B|ALG9|MUC1|CTNNB1	19211	19699|19549|19429|19627|19420|19657|19615|19651|19594|19678|19405|19522|19672|19435|19480|19600|19618|19540|19624|19693|19489|19396|19525|19621|19513|19573|19468|19576	7.45E-14		HP:0032180	1.108249449	0
327	18	Monarch Phenotype		Abnormality of the thyroid gland	9.02E-12	TSC2|APC|PIK3CA|TP53|FLCN|BUB1B|TSC1|ALG8|BUB1|MLH3|CDC73|NRAS|GLIS3|CDKN1C|BRAF|AKT1|HNF1B|CTNNB1	19211	19558|19429|19657|19651|19681|19423|19477|19405|19690|19492|19618|19624|19654|19489|19642|19705|19513|19576	8.21E-14		HP:0000820	1.104479346	0
27	9	Monarch Phenotype		Pituitary adenoma	1.13E-11	TSC2|PKD2|APC|PKD1|TSC1|GANAB|MLH3|DNAJB11|ALG9	19211	19558|19699|19429|19627|19477|19600|19492|19396|19573	1.03E-13		HP:0002893	1.094692156	0
445	20	Monarch Phenotype		Abnormal circulating nitrogen compound concentration	1.19E-11	PKD2|APC|PKD1|INVS|PIK3CA|NEK8|TP53|LRP5|ANKS6|NPHP3|GANAB|SEC63|PKHD1|DNAJB11|ZNF423|PRKCSH|HNF1B|ALG9|MUC1|CTNNB1	19211	19699|19429|19627|19420|19657|19615|19651|19594|19678|19435|19600|19540|19693|19396|19525|19621|19513|19573|19468|19576	1.10E-13		HP:0004364	1.092445304	0
786	25	Monarch Phenotype		Abnormality of prenatal development or birth	1.21E-11	B9D2|INVS|EP300|NEK8|TP53|BUB1B|ANKS6|ALG8|BUB1|DIS3L2|STK11|DZIP1L|NPHP3|FGFR3|OFD1|NRAS|PKHD1|ITGA8|DNAAF1|TMEM67|CDKN1C|BRAF|NEK1|ZNF423|ALG9	19211	19585|19420|19531|19615|19651|19423|19678|19405|19690|19591|19522|19672|19435|19480|19564|19624|19693|19567|19495|19684|19489|19642|19411|19525|19573	1.13E-13		HP:0001197	1.091721463	0
1033	28	Monarch Phenotype		Abnormality of the outer ear	1.36E-11	B9D2|NOTCH2|APC|KIF11|EP300|PIK3CA|EGFR|BUB1B|ALG8|BUB1|DIS3L2|DZIP1L|FGFR3|OFD1|NRAS|PKHD1|SET|ITGA8|GLIS3|TFAP2B|CPLANE1|TMEM67|CDKN1C|BRAF|NEK1|AKT1|ZNF423|ALG9	19211	19585|19696|19429|19663|19531|19657|19471|19423|19405|19690|19591|19672|19480|19564|19624|19693|19399|19567|19654|19630|19645|19684|19489|19642|19411|19705|19525|19573	1.28E-13		HP:0000356	1.086646109	0
1919	37	Monarch Phenotype		Abnormality of the ear	1.57E-11	RP2|B9D2|GFER|NOTCH2|APC|KIF11|EP300|PIK3CA|EGFR|BUB1B|LRP5|ALG8|BUB1|DIS3L2|IFT88|HAX1|DZIP1L|FGFR3|OFD1|NRAS|PKHD1|SET|ITGA8|DNAAF1|GLIS3|TFAP2B|CPLANE1|TMEM67|PTPN13|CDKN1C|BRAF|NEK1|AKT1|ZNF423|HNF1B|ALG9|CTNNB1	19211	19408|19585|19549|19696|19429|19663|19531|19657|19471|19423|19594|19405|19690|19591|19561|19402|19672|19480|19564|19624|19693|19399|19567|19495|19654|19630|19645|19684|19648|19489|19642|19411|19705|19525|19513|19573|19576	1.49E-13		HP:0000598	1.080410035	0
97	12	KEGG Pathways		Prostate cancer	1.92E-11	CCND1|EP300|PIK3CA|TP53|EGFR|PDPK1|NRAS|BCL2|BRAF|AKT1|TCF7L2|CTNNB1	19211	19510|19531|19657|19651|19471|19501|19624|19555|19642|19705|19588|19576	2.28E-13		hsa05215	1.071669877	0
126	13	Monarch Phenotype		Hepatic fibrosis	1.92E-11	B9D2|INVS|NEK8|ANKS6|DZIP1L|NPHP3|OFD1|PKHD1|GLIS3|TMEM67|NEK1|ZNF423|ALG9	19211	19585|19420|19615|19678|19672|19435|19564|19693|19654|19684|19411|19525|19573	1.84E-13		HP:0001395	1.071669877	0
345	18	Monarch Phenotype		Hydrocephalus	2.02E-11	TSC2|B9D2|NOTCH2|PIK3CA|TP53|BUB1B|TSC1|FGFR3|OFD1|NRAS|DNAAF1|CPLANE1|TMEM67|BRAF|NEK1|AKT1|ZNF423|CTNNB1	19211	19558|19585|19696|19657|19651|19423|19477|19480|19564|19624|19495|19645|19684|19642|19411|19705|19525|19576	1.96E-13		HP:0000238	1.069464863	0
3154	47	Monarch Phenotype		Abnormal nervous system physiology	2.02E-11	RP2|TSC2|B9D2|GFER|NOTCH2|APC|KIF11|INVS|EP300|PIK3CA|MCOLN1|TP53|BUB1B|LRP5|ANKS6|TSC1|BUB1|DIS3L2|IFT88|STK11|HAX1|DZIP1L|NPHP3|FGFR3|PDPK1|OFD1|MLH3|CDC73|NRAS|PKHD1|SET|ITGA8|DNAAF1|OPTN|GLIS3|TFAP2B|CCNF|CPLANE1|TMEM67|CDKN1C|BRAF|NEK1|AKT1|ZNF423|HNF1B|ALG9|CTNNB1	19211	19408|19558|19585|19549|19696|19429|19663|19420|19531|19657|19426|19651|19423|19594|19678|19477|19690|19591|19561|19522|19402|19672|19435|19480|19501|19564|19492|19618|19624|19693|19399|19567|19495|19612|19654|19630|19546|19645|19684|19489|19642|19411|19705|19525|19513|19573|19576	1.97E-13		HP:0012638	1.069464863	0
816	25	Monarch Phenotype		Abnormal external nose morphology	2.59E-11	RP2|B9D2|NOTCH2|APC|KIF11|EP300|BUB1B|BUB1|DIS3L2|IFT88|DZIP1L|FGFR3|OFD1|NRAS|PKHD1|ITGA8|TFAP2B|CPLANE1|TMEM67|BRAF|NEK1|AKT1|ZNF423|ALG9|CTNNB1	19211	19408|19585|19696|19429|19663|19531|19423|19690|19591|19561|19672|19480|19564|19624|19693|19567|19630|19645|19684|19642|19411|19705|19525|19573|19576	2.54E-13		HP:0010938	1.058670024	0
1347	31	Monarch Phenotype		Abnormality of immune system physiology	3.16E-11	TSC2|PKD2|NOTCH2|APC|KIF11|PKD1|EP300|PIK3CA|TP53|EGFR|BUB1B|NOS3|TSC1|STAT6|BUB1|HAX1|DZIP1L|FGFR3|GANAB|OFD1|CDC73|NRAS|PKHD1|DNAAF1|GLIS3|CDKN1C|DNAJB11|BRAF|AKT1|ALG9|CTNNB1	19211	19558|19699|19696|19429|19663|19627|19531|19657|19651|19471|19423|19582|19477|19450|19690|19402|19672|19480|19600|19564|19618|19624|19693|19495|19654|19489|19396|19642|19705|19573|19576	3.14E-13		HP:0010978	1.050031292	0
906	26	Monarch Phenotype		Constitutional symptom	3.30E-11	TSC2|CCND1|PKD2|NOTCH2|APC|KIF11|PKD1|PIK3CA|TP53|LRP5|TSC1|DIS3L2|STK11|GANAB|MLH3|CDC73|SEC63|PKHD1|OPTN|CHEK2|CCNF|DNAJB11|AKT1|PRKCSH|ALG9|CTNNB1	19211	19558|19510|19699|19696|19429|19663|19627|19657|19651|19594|19477|19591|19522|19600|19492|19618|19540|19693|19612|19432|19546|19396|19705|19621|19573|19576	3.30E-13		HP:0025142	1.048148606	0
1669	36	GO Biological Process		Regulation of cell population proliferation	3.41E-11	TSC2|CCND1|IFNG|PKD2|LAMA5|NOTCH2|APC|TLR2|PIK3CA|TP53|EGFR|FLCN|BAX|SSTR5|LRP5|NOS3|TSC1|STAT6|CASP3|DIS3L2|STK11|FGFR3|PDPK1|CDC73|NRAS|PKHD1|SRC|TFAP2B|BCL2|TNF|CDKN1C|BRAF|WWTR1|AKT1|TCF7L2|CTNNB1	19211	19558|19510|19534|19699|19474|19696|19429|19504|19657|19651|19471|19681|19552|19444|19594|19582|19477|19450|19543|19591|19522|19480|19501|19618|19624|19693|19606|19630|19555|19579|19489|19642|19633|19705|19588|19576	1.30E-14		GO:0042127	1.046724562	0
4209	56	GO Biological Process		Multicellular organism development	3.84E-11	AURKA|TSC2|CCND1|IFNG|PKD2|ALG5|GFER|LAMA5|NOTCH2|APC|TLR2|PKD1|EP300|PIK3CA|NEK8|TP53|EGFR|FLCN|PKD1L1|BAX|LRP5|NOS3|ANKS6|TSC1|STAT6|CASP3|IFT88|STK11|DZIP1L|NPHP3|FGFR3|PDPK1|OFD1|CDC73|SEC63|PKHD1|SRC|BICC1|ITGA8|DNAAF1|LGR4|TFAP2B|CCNF|BCL2|CPLANE1|TNF|BRAF|WWTR1|AKT1|ZNF423|IFT20|PRKCSH|PKD1L3|HNF1B|TCF7L2|CTNNB1	19211	19570|19558|19510|19534|19699|19702|19549|19474|19696|19429|19504|19627|19531|19657|19615|19651|19471|19681|19675|19552|19594|19582|19678|19477|19450|19543|19561|19522|19672|19435|19480|19501|19564|19618|19540|19693|19606|19441|19567|19495|19516|19630|19546|19555|19645|19579|19642|19633|19705|19525|19666|19621|19669|19513|19588|19576	1.71E-14		GO:0007275	1.041566878	0
543	21	Monarch Phenotype		Hepatomegaly	4.00E-11	NOTCH2|APC|PIK3CA|NEK8|TP53|LRP5|ALG8|DIS3L2|STK11|DZIP1L|NPHP3|SEC63|NRAS|PKHD1|GLIS3|TMEM67|CDKN1C|ZNF423|PRKCSH|ALG9|CTNNB1	19211	19696|19429|19657|19615|19651|19594|19405|19591|19522|19672|19435|19540|19624|19693|19654|19684|19489|19525|19621|19573|19576	4.03E-13		HP:0002240	1.039794001	0
3246	49	GO Biological Process		Animal organ development	4.74E-11	AURKA|TSC2|CCND1|IFNG|PKD2|GFER|LAMA5|NOTCH2|TLR2|PKD1|EP300|PIK3CA|NEK8|TP53|EGFR|FLCN|BAX|LRP5|NOS3|ANKS6|TSC1|STAT6|CASP3|IFT88|STK11|NPHP3|FGFR3|PDPK1|SEC63|PKHD1|SRC|BICC1|ITGA8|DNAAF1|LGR4|TFAP2B|CCNF|BCL2|CPLANE1|TNF|BRAF|WWTR1|AKT1|IFT20|PRKCSH|PKD1L3|HNF1B|TCF7L2|CTNNB1	19211	19570|19558|19510|19534|19699|19549|19474|19696|19504|19627|19531|19657|19615|19651|19471|19681|19552|19594|19582|19678|19477|19450|19543|19561|19522|19435|19480|19501|19540|19693|19606|19441|19567|19495|19516|19630|19546|19555|19645|19579|19642|19633|19705|19666|19621|19669|19513|19588|19576	2.42E-14		GO:0048513	1.032422166	0
731	25	GO Cellular Component		Cilium	4.76E-11	AURKA|RP2|PKD2|B9D2|NOTCH2|PKD1|INVS|NEK8|FLCN|PKD1L1|ANKS6|IFT88|PKD2L1|DZIP1L|NPHP3|OFD1|PKHD1|DNAAF1|CYS1|KIF3A|CPLANE1|TMEM67|TMEM218|AKT1|IFT20	19211	19570|19408|19699|19585|19696|19627|19420|19615|19681|19675|19678|19561|19447|19672|19435|19564|19693|19495|19507|19486|19645|19684|19453|19705|19666	2.33E-14		GO:0005929	1.032239305	0
841	25	Monarch Phenotype		Abnormal mandible morphology	4.80E-11	B9D2|NOTCH2|APC|KIF11|EP300|PIK3CA|BUB1B|LRP5|BUB1|DIS3L2|DZIP1L|FGFR3|OFD1|CDC73|NRAS|PKHD1|ITGA8|CPLANE1|TMEM67|CDKN1C|BRAF|NEK1|AKT1|HNF1B|ALG9	19211	19585|19696|19429|19663|19531|19657|19423|19594|19690|19591|19672|19480|19564|19618|19624|19693|19567|19645|19684|19489|19642|19411|19705|19513|19573	4.88E-13		HP:0000277	1.031875876	0
314	17	Monarch Phenotype		Abnormality of the hypothalamus-pituitary axis	5.43E-11	TSC2|PKD2|APC|PKD1|PIK3CA|TSC1|GANAB|MLH3|CPLANE1|TMEM67|CDKN1C|DNAJB11|BRAF|AKT1|ZNF423|ALG9|CTNNB1	19211	19558|19699|19429|19627|19657|19477|19600|19492|19645|19684|19489|19396|19642|19705|19525|19573|19576	5.56E-13		HP:0000864	1.026520017	0
2040	39	GO Biological Process		Cell surface receptor signaling pathway	5.46E-11	TSC2|CCND1|IFNG|PKD2|LAMA5|NOTCH2|APC|TLR2|PKD1|INVS|EP300|PIK3CA|TP53|EGFR|FLCN|BAX|LRP5|NOS3|STAT6|CASP3|STK11|PKD2L1|DZIP1L|NPHP3|FGFR3|PDPK1|CDC73|SRC|ITGA8|LGR4|BCL2|TNF|BRAF|AKT1|ZNF423|IFT20|HNF1B|TCF7L2|CTNNB1	19211	19558|19510|19534|19699|19474|19696|19429|19504|19627|19420|19531|19657|19651|19471|19681|19552|19594|19582|19450|19543|19522|19447|19672|19435|19480|19501|19618|19606|19567|19516|19555|19579|19642|19705|19525|19666|19513|19588|19576	3.13E-14		GO:0007166	1.026280736	0
53	10	Monarch Phenotype		Intestinal polyposis	5.50E-11	APC|PIK3CA|TP53|FLCN|BUB1B|BUB1|MLH3|CDKN1C|AKT1|CTNNB1	19211	19429|19657|19651|19681|19423|19690|19492|19489|19705|19576	5.68E-13		HP:0200008	1.025963731	0
624	22	Monarch Phenotype		Abnormal pattern of respiration	5.86E-11	TSC2|APC|EP300|PIK3CA|TP53|BUB1B|TSC1|BUB1|DZIP1L|FGFR3|OFD1|PKHD1|OPTN|CCNF|CPLANE1|TMEM67|CDKN1C|BRAF|NEK1|ZNF423|PRKCSH|CTNNB1	19211	19558|19429|19531|19657|19651|19423|19477|19690|19672|19480|19564|19693|19612|19546|19645|19684|19489|19642|19411|19525|19621|19576	6.10E-13		HP:0002793	1.023210238	0
1019	27	Monarch Phenotype		Abnormal pinna morphology	6.22E-11	B9D2|NOTCH2|APC|KIF11|EP300|PIK3CA|BUB1B|ALG8|BUB1|DIS3L2|DZIP1L|FGFR3|OFD1|NRAS|PKHD1|SET|ITGA8|GLIS3|TFAP2B|CPLANE1|TMEM67|CDKN1C|BRAF|NEK1|AKT1|ZNF423|ALG9	19211	19585|19696|19429|19663|19531|19657|19423|19405|19690|19591|19672|19480|19564|19624|19693|19399|19567|19654|19630|19645|19684|19489|19642|19411|19705|19525|19573	6.56E-13		HP:0000377	1.020620962	0
78	11	Monarch Phenotype		Benign neoplasm of the central nervous system	6.22E-11	TSC2|EP300|PIK3CA|TP53|TSC1|OFD1|MLH3|NRAS|CHEK2|CPLANE1|AKT1	19211	19558|19531|19657|19651|19477|19564|19492|19624|19432|19645|19705	6.53E-13		HP:0100835	1.020620962	0
107	12	Monarch Phenotype		Abnormal spatial orientation of the cardiac segments	6.24E-11	PKD2|B9D2|INVS|NEK8|PKD1L1|ANKS6|NPHP3|OFD1|DNAAF1|CPLANE1|TMEM67|ZNF423	19211	19699|19585|19420|19615|19675|19678|19435|19564|19495|19645|19684|19525	6.64E-13		HP:0011534	1.020481541	0
560	21	Monarch Phenotype		Abnormal renal physiology	6.64E-11	TSC2|PKD2|NOTCH2|PKD1|INVS|NEK8|ANKS6|TSC1|DZIP1L|NPHP3|GANAB|OFD1|CDC73|PKHD1|TMEM67|CDKN1C|DNAJB11|ZNF423|HNF1B|ALG9|MUC1	19211	19558|19699|19696|19627|19420|19615|19678|19477|19672|19435|19600|19564|19618|19693|19684|19489|19396|19525|19513|19573|19468	7.13E-13		HP:0012211	1.017783192	0
515	20	KEGG Pathways		Pathways in cancer	7.06E-11	CCND1|IFNG|LAMA5|NOTCH2|APC|EP300|PIK3CA|TP53|EGFR|BAX|LRP5|STAT6|CASP3|FGFR3|NRAS|BCL2|BRAF|AKT1|TCF7L2|CTNNB1	19211	19510|19534|19474|19696|19429|19531|19657|19651|19471|19552|19594|19450|19543|19480|19624|19555|19642|19705|19588|19576	1.47E-12		hsa05200	1.01511953	0
146	13	KEGG Pathways		Breast cancer	7.06E-11	CCND1|NOTCH2|APC|PIK3CA|TP53|EGFR|BAX|LRP5|NRAS|BRAF|AKT1|TCF7L2|CTNNB1	19211	19510|19696|19429|19657|19651|19471|19552|19594|19624|19642|19705|19588|19576	1.05E-12		hsa05224	1.01511953	0
146	13	KEGG Pathways		Gastric cancer	7.06E-11	CCND1|APC|PIK3CA|TP53|EGFR|BAX|LRP5|NRAS|BCL2|BRAF|AKT1|TCF7L2|CTNNB1	19211	19510|19429|19657|19651|19471|19552|19594|19624|19555|19642|19705|19588|19576	1.05E-12		hsa05226	1.01511953	0
55	10	Monarch Phenotype		Neuroepithelial neoplasm	7.29E-11	TSC2|APC|TP53|LRP5|TSC1|MLH3|CHEK2|CDKN1C|BRAF|CTNNB1	19211	19558|19429|19651|19594|19477|19492|19432|19489|19642|19576	7.89E-13		HP:0030063	1.013727247	0
2266	39	Monarch Phenotype		Abnormality of the integument	7.88E-11	RP2|TSC2|B9D2|NOTCH2|APC|KIF11|EP300|PIK3CA|MCOLN1|TP53|EGFR|FLCN|BUB1B|LRP5|NOS3|TSC1|STAT6|BUB1|DIS3L2|IFT88|STK11|DZIP1L|FGFR3|OFD1|MLH3|NRAS|PKHD1|TFAP2B|BCL2|CPLANE1|TMEM67|CDKN1C|BRAF|NEK1|AKT1|ZNF423|HNF1B|ALG9|CTNNB1	19211	19408|19558|19585|19696|19429|19663|19531|19657|19426|19651|19471|19681|19423|19594|19582|19477|19450|19690|19591|19561|19522|19672|19480|19564|19492|19624|19693|19630|19555|19645|19684|19489|19642|19411|19705|19525|19513|19573|19576	8.72E-13		HP:0001574	1.010347378	0
10	8	InterPro Domains		Polycystin cation channel, PKD1/PKD2	8.13E-11	PKD2|PKDREJ|PKD1|MCOLN1|PKD1L1|PKD2L1|PKD2L2|PKD1L3	19211	19699|19687|19627|19426|19675|19447|19603|19669	1.13E-14		IPR013122	1.008990945	0
573	21	Monarch Phenotype		Sign or symptom	9.77E-11	TSC2|CCND1|APC|PIK3CA|TP53|LRP5|TSC1|STAT6|DIS3L2|STK11|MLH3|CDC73|SEC63|PKHD1|OPTN|CCNF|AKT1|PRKCSH|HNF1B|MCM3|CTNNB1	19211	19558|19510|19429|19657|19651|19594|19477|19450|19591|19522|19492|19618|19540|19693|19612|19546|19705|19621|19513|19462|19576	1.09E-12		EFO:0003765	1.001010544	0
186	14	Monarch Phenotype		Vascular dilatation	1.01E-10	TSC2|PKD2|PKD1|LRP5|TSC1|GANAB|OFD1|SEC63|PKHD1|TMEM67|DNAJB11|BRAF|PRKCSH|ALG9	19211	19558|19699|19627|19594|19477|19600|19564|19540|19693|19684|19396|19642|19621|19573	1.13E-12		HP:0002617	0.999567863	0
148	13	Monarch Phenotype		Abnormal meningeal morphology	1.09E-10	PKD2|PKD1|EP300|PIK3CA|GANAB|OFD1|NRAS|CHEK2|DNAJB11|NEK1|AKT1|ZNF423|ALG9	19211	19699|19627|19531|19657|19600|19564|19624|19432|19396|19411|19705|19525|19573	1.23E-12		HP:0010651	0.99625735	0
58	10	Monarch Phenotype		Malignant neoplasm of the central nervous system	1.11E-10	TSC2|APC|TP53|LRP5|TSC1|MLH3|CHEK2|CDKN1C|BRAF|CTNNB1	19211	19558|19429|19651|19594|19477|19492|19432|19489|19642|19576	1.27E-12		HP:0100836	0.995467702	0
158	13	KEGG Pathways		Hepatitis B	1.12E-10	TLR2|EP300|PIK3CA|TP53|BAX|STAT6|CASP3|NRAS|SRC|BCL2|TNF|BRAF|AKT1	19211	19504|19531|19657|19651|19552|19450|19543|19624|19606|19555|19579|19642|19705	2.67E-12		hsa05161	0.995078198	0
649	22	Monarch Phenotype		Low-set ears	1.13E-10	B9D2|NOTCH2|EP300|BUB1B|ALG8|BUB1|DIS3L2|DZIP1L|FGFR3|OFD1|NRAS|PKHD1|ITGA8|GLIS3|TFAP2B|CPLANE1|TMEM67|CDKN1C|BRAF|AKT1|ZNF423|ALG9	19211	19585|19696|19531|19423|19405|19690|19591|19672|19480|19564|19624|19693|19567|19654|19630|19645|19684|19489|19642|19705|19525|19573	1.30E-12		HP:0000369	0.994692156	0
2416	40	Monarch Phenotype		Morphological central nervous system abnormality	1.14E-10	TSC2|PKD2|B9D2|GFER|NOTCH2|APC|KIF11|PKD1|EP300|PIK3CA|MCOLN1|TP53|BUB1B|LRP5|TSC1|BUB1|DIS3L2|NPHP3|FGFR3|GANAB|OFD1|MLH3|NRAS|SET|DNAAF1|OPTN|CHEK2|CCNF|CPLANE1|TMEM67|CDKN1C|DNAJB11|BRAF|NEK1|AKT1|ZNF423|HNF1B|ALG9|MUC1|CTNNB1	19211	19558|19699|19585|19549|19696|19429|19663|19627|19531|19657|19426|19651|19423|19594|19477|19690|19591|19435|19480|19600|19564|19492|19624|19399|19495|19612|19432|19546|19645|19684|19489|19396|19642|19411|19705|19525|19513|19573|19468|19576	1.32E-12		HP:0002011	0.994309515	0
2182	38	Monarch Phenotype		Growth abnormality	1.19E-10	RP2|CCND1|NOTCH2|APC|KIF11|INVS|EP300|PIK3CA|TP53|BUB1B|PKD1L1|LRP5|ANKS6|ALG8|BUB1|DIS3L2|IFT88|STK11|DZIP1L|NPHP3|FGFR3|OFD1|MLH3|CDC73|NRAS|PKHD1|SET|GLIS3|CHEK2|CPLANE1|TMEM67|CDKN1C|BRAF|NEK1|AKT1|HNF1B|ALG9|CTNNB1	19211	19408|19510|19696|19429|19663|19420|19531|19657|19651|19423|19675|19594|19678|19405|19690|19591|19561|19522|19672|19435|19480|19564|19492|19618|19624|19693|19399|19654|19432|19645|19684|19489|19642|19411|19705|19513|19573|19576	1.38E-12		HP:0001507	0.992445304	0
22	8	Monarch Phenotype		Multiple renal cysts	1.22E-10	TSC2|NOTCH2|LRP5|TSC1|STK11|SEC63|CDKN1C|PRKCSH	19211	19558|19696|19594|19477|19522|19540|19489|19621	1.44E-12		HP:0005562	0.991364017	0
1056	27	Monarch Phenotype		Abnormal facial skeleton morphology	1.25E-10	B9D2|NOTCH2|APC|KIF11|EP300|PIK3CA|BUB1B|LRP5|BUB1|DIS3L2|DZIP1L|FGFR3|OFD1|CDC73|NRAS|PKHD1|ITGA8|DNAAF1|TFAP2B|CPLANE1|TMEM67|CDKN1C|BRAF|NEK1|AKT1|HNF1B|ALG9	19211	19585|19696|19429|19663|19531|19657|19423|19594|19690|19591|19672|19480|19564|19618|19624|19693|19567|19495|19630|19645|19684|19489|19642|19411|19705|19513|19573	1.48E-12		HP:0011821	0.990308999	0
307	17	DISEASES		Carcinoma	1.29E-10	PIK3CA|NEK8|TP53|EGFR|FLCN|TSC1|FGFR3|CDC73|NRAS|CHEK2|BCL2|TNF|CDKN1C|BRAF|AKT1|HNF1B|CTNNB1	19211	19657|19615|19651|19471|19681|19477|19480|19618|19624|19432|19555|19579|19489|19642|19705|19513|19576	3.94E-13		DOID:305	0.988941029	0
659	22	Monarch Phenotype		Abnormality of reproductive system physiology	1.45E-10	RP2|PKD2|PKD1|INVS|PIK3CA|TP53|IFT88|STK11|NPHP3|FGFR3|GANAB|OFD1|NRAS|ITGA8|DNAAF1|CDKN1C|DNAJB11|BRAF|AKT1|HNF1B|ALG9|CTNNB1	19211	19408|19699|19627|19420|19657|19651|19561|19522|19435|19480|19600|19564|19624|19567|19495|19489|19396|19642|19705|19513|19573|19576	1.74E-12		HP:0000080	0.9838632	0
1107	29	GO Biological Process		Response to abiotic stimulus	1.51E-10	CCND1|PKD2|PKDREJ|TLR2|PKD1|EP300|PIK3CA|MCOLN1|TP53|EGFR|PKD1L1|BAX|NOS3|TSC1|CASP3|STK11|PKD2L1|RAD54B|PDPK1|SRC|CHEK2|BCL2|TNF|BRAF|PKD2L2|AKT1|IFT20|PKD1L3|CTNNB1	19211	19510|19699|19687|19504|19627|19531|19657|19426|19651|19471|19675|19552|19582|19477|19543|19522|19447|19438|19501|19606|19432|19555|19579|19642|19603|19705|19666|19669|19576	9.66E-14		GO:0009628	0.982102305	0
94	11	KEGG Pathways		Endocrine resistance	1.56E-10	CCND1|NOTCH2|PIK3CA|TP53|EGFR|BAX|NRAS|SRC|BCL2|BRAF|AKT1	19211	19510|19696|19657|19651|19471|19552|19624|19606|19555|19642|19705	4.17E-12		hsa01522	0.98068754	0
2206	38	Monarch Phenotype		Abnormal axial skeleton morphology	1.60E-10	B9D2|NOTCH2|APC|KIF11|EP300|PIK3CA|MCOLN1|TP53|BUB1B|LRP5|ALG8|BUB1|DIS3L2|STK11|DZIP1L|NPHP3|FGFR3|OFD1|CDC73|SEC63|NRAS|PKHD1|SET|ITGA8|DNAAF1|GLIS3|TFAP2B|CPLANE1|TMEM67|CDKN1C|BRAF|NEK1|AKT1|ZNF423|PRKCSH|HNF1B|ALG9|CTNNB1	19211	19585|19696|19429|19663|19531|19657|19426|19651|19423|19594|19405|19690|19591|19522|19672|19435|19480|19564|19618|19540|19624|19693|19399|19567|19495|19654|19630|19645|19684|19489|19642|19411|19705|19525|19621|19513|19573|19576	1.93E-12		HP:0009121	0.979588002	0
2379	41	GO Cellular Component		Cell projection	1.61E-10	TRPM5|AURKA|RP2|PKD2|B9D2|NOTCH2|APC|TLR2|PKD1|INVS|PIK3CA|MCOLN1|NEK8|EGFR|FLCN|PKD1L1|SSTR5|ANKS6|TSC1|IFT88|PKD2L1|HAX1|DZIP1L|NPHP3|PDPK1|OFD1|PKHD1|SRC|ITGA8|PKHD1L1|DNAAF1|CYS1|KIF3A|CPLANE1|TMEM67|PTPN13|BRAF|TMEM218|AKT1|IFT20|CTNNB1	19211	19660|19570|19408|19699|19585|19696|19429|19504|19627|19420|19657|19426|19615|19471|19681|19675|19444|19678|19477|19561|19447|19402|19672|19435|19501|19564|19693|19606|19567|19498|19495|19507|19486|19645|19684|19648|19642|19453|19705|19666|19576	1.57E-13		GO:0042995	0.979317412	0
738	23	Monarch Phenotype		Localized skin lesion	1.61E-10	RP2|TSC2|B9D2|NOTCH2|APC|KIF11|EP300|PIK3CA|FLCN|BUB1B|LRP5|TSC1|BUB1|DIS3L2|IFT88|STK11|FGFR3|OFD1|NRAS|CDKN1C|BRAF|AKT1|CTNNB1	19211	19408|19558|19585|19696|19429|19663|19531|19657|19681|19423|19594|19477|19690|19591|19561|19522|19480|19564|19624|19489|19642|19705|19576	1.96E-12		HP:0011355	0.979317412	0
716	24	GO Biological Process		Regulation of cell cycle process	1.84E-10	AURKA|CCND1|PKD2|APC|KIF11|PKD1|TP53|EGFR|FLCN|BUB1B|SSTR5|LRP5|E4F1|BUB1|CDC73|PKHD1|CHEK2|CCNF|BCL2|TMEM67|TNF|AKT1|MUC1|CTNNB1	19211	19570|19510|19699|19429|19663|19627|19651|19471|19681|19423|19444|19594|19639|19690|19618|19693|19432|19546|19555|19684|19579|19705|19468|19576	1.29E-13		GO:0010564	0.973518218	0
83	11	WikiPathways		EGFR tyrosine kinase inhibitor resistance	1.89E-10	CCND1|PIK3CA|EGFR|BAX|FGFR3|PDPK1|NRAS|SRC|BCL2|BRAF|AKT1	19211	19510|19657|19471|19552|19480|19501|19624|19606|19555|19642|19705	1.21E-12		WP4806	0.97235382	0
114	12	WikiPathways		CKAP4 signaling pathway map	1.89E-10	CCND1|PIK3CA|TP53|EGFR|BAX|CASP3|SRC|CHEK2|BCL2|TNF|AKT1|CTNNB1	19211	19510|19657|19651|19471|19552|19543|19606|19432|19555|19579|19705|19576	1.33E-12		WP5322	0.97235382	0
9	7	DISEASES		Polycystic kidney disease	1.98E-10	PKD2|PKD1|IFT88|PKD2L1|DZIP1L|GANAB|PKHD1	19211	19699|19627|19561|19447|19672|19600|19693	6.46E-13		DOID:0080322	0.970333481	0
1992	36	Monarch Phenotype		Abnormality of the mouth	1.99E-10	TSC2|B9D2|NOTCH2|APC|KIF11|EP300|PIK3CA|MCOLN1|EGFR|BUB1B|LRP5|TSC1|ALG8|BUB1|DIS3L2|STK11|RAD54B|FGFR3|OFD1|NRAS|PKHD1|SET|ITGA8|OPTN|GLIS3|TFAP2B|CCNF|CPLANE1|TMEM67|CDKN1C|BRAF|NEK1|AKT1|ZNF423|ALG9|CTNNB1	19211	19558|19585|19696|19429|19663|19531|19657|19426|19471|19423|19594|19477|19405|19690|19591|19522|19438|19480|19564|19624|19693|19399|19567|19612|19654|19630|19546|19645|19684|19489|19642|19411|19705|19525|19573|19576	2.43E-12		HP:0000153	0.970114692	0
4736	58	GO Biological Process		Negative regulation of cellular process	2.01E-10	AURKA|TSC2|CCND1|IFNG|PKD2|GFER|NOTCH2|APC|TLR2|INVS|EP300|PIK3CA|MCOLN1|TP53|EGFR|FLCN|BUB1B|BAX|SSTR5|LRP5|NOS3|TSC1|STAT6|E4F1|BUB1|CASP3|DIS3L2|STK11|HAX1|PGP|NPHP3|PDPK1|CDC73|PKHD1|SET|SRC|BICC1|OPTN|LGR4|GLIS3|CHEK2|TFAP2B|CCNF|BCL2|TMEM67|PTPN13|TNF|CDKN1C|DNAJB11|BRAF|WWTR1|AKT1|ZNF423|PRKCSH|HNF1B|MUC1|TCF7L2|CTNNB1	19211	19570|19558|19510|19534|19699|19549|19696|19429|19504|19420|19531|19657|19426|19651|19471|19681|19423|19552|19444|19594|19582|19477|19450|19639|19690|19543|19591|19522|19402|19459|19435|19501|19618|19693|19399|19606|19441|19612|19516|19654|19432|19630|19546|19555|19684|19648|19579|19489|19396|19642|19633|19705|19525|19621|19513|19468|19588|19576	1.54E-13		GO:0048523	0.969680394	0
244	15	Monarch Phenotype		Internal hemorrhage	2.12E-10	TSC2|APC|PIK3CA|TP53|LRP5|TSC1|STK11|DZIP1L|MLH3|SEC63|NRAS|PKHD1|AKT1|PRKCSH|CTNNB1	19211	19558|19429|19657|19651|19594|19477|19522|19672|19492|19540|19624|19693|19705|19621|19576	2.61E-12		HP:0011029	0.967366414	0
154	13	WikiPathways		Breast cancer pathway	2.20E-10	CCND1|NOTCH2|APC|PIK3CA|TP53|EGFR|BAX|LRP5|NRAS|BRAF|AKT1|TCF7L2|CTNNB1	19211	19510|19696|19429|19657|19651|19471|19552|19594|19624|19642|19705|19588|19576	1.97E-12		WP4262	0.965757732	0
88	11	WikiPathways		Bardet-Biedl syndrome	2.20E-10	RP2|PKD2|PKD1|INVS|NEK8|FLCN|PKD1L1|NPHP3|PKHD1|TMEM67|NEK1	19211	19408|19699|19627|19420|19615|19681|19675|19435|19693|19684|19411	2.16E-12		WP5234	0.965757732	0
122	12	Monarch Phenotype		Dextrocardia	2.24E-10	PKD2|B9D2|INVS|NEK8|PKD1L1|ANKS6|NPHP3|OFD1|DNAAF1|CPLANE1|TMEM67|ZNF423	19211	19699|19585|19420|19615|19675|19678|19435|19564|19495|19645|19684|19525	2.78E-12		HP:0001651	0.964975198	0
679	22	Monarch Phenotype		Abnormal location of ears	2.44E-10	B9D2|NOTCH2|EP300|BUB1B|ALG8|BUB1|DIS3L2|DZIP1L|FGFR3|OFD1|NRAS|PKHD1|ITGA8|GLIS3|TFAP2B|CPLANE1|TMEM67|CDKN1C|BRAF|AKT1|ZNF423|ALG9	19211	19585|19696|19531|19423|19405|19690|19591|19672|19480|19564|19624|19693|19567|19654|19630|19645|19684|19489|19642|19705|19525|19573	3.08E-12		HP:0000357	0.961261017	0
123	12	Monarch Phenotype		Abnormal anatomic location of the heart	2.44E-10	PKD2|B9D2|INVS|NEK8|PKD1L1|ANKS6|NPHP3|OFD1|DNAAF1|CPLANE1|TMEM67|ZNF423	19211	19699|19585|19420|19615|19675|19678|19435|19564|19495|19645|19684|19525	3.04E-12		HP:0004307	0.961261017	0
1901	35	Monarch Phenotype		Abnormal oral cavity morphology	2.60E-10	TSC2|B9D2|NOTCH2|APC|KIF11|EP300|PIK3CA|MCOLN1|EGFR|BUB1B|LRP5|TSC1|ALG8|BUB1|DIS3L2|STK11|RAD54B|FGFR3|OFD1|NRAS|PKHD1|SET|ITGA8|OPTN|GLIS3|TFAP2B|CPLANE1|TMEM67|CDKN1C|BRAF|NEK1|AKT1|ZNF423|ALG9|CTNNB1	19211	19558|19585|19696|19429|19663|19531|19657|19426|19471|19423|19594|19477|19405|19690|19591|19522|19438|19480|19564|19624|19693|19399|19567|19612|19654|19630|19645|19684|19489|19642|19411|19705|19525|19573|19576	3.31E-12		HP:0000163	0.958502665	0
226	15	DISEASES		Lower respiratory tract disease	2.64E-10	TSC2|IFNG|PIK3CA|NEK8|TP53|EGFR|FLCN|TSC1|STAT6|STK11|NRAS|TNF|BRAF|AKT1|MUC1	19211	19558|19534|19657|19615|19651|19471|19681|19477|19450|19522|19624|19579|19642|19705|19468	9.20E-13		DOID:0050161	0.957839607	0
3867	52	GO Biological Process		System development	2.85E-10	AURKA|TSC2|CCND1|IFNG|PKD2|GFER|LAMA5|NOTCH2|APC|TLR2|PKD1|EP300|PIK3CA|NEK8|TP53|EGFR|FLCN|BAX|LRP5|NOS3|ANKS6|TSC1|STAT6|CASP3|IFT88|STK11|DZIP1L|NPHP3|FGFR3|PDPK1|SEC63|PKHD1|SRC|BICC1|ITGA8|DNAAF1|LGR4|TFAP2B|CCNF|BCL2|CPLANE1|TNF|BRAF|WWTR1|AKT1|ZNF423|IFT20|PRKCSH|PKD1L3|HNF1B|TCF7L2|CTNNB1	19211	19570|19558|19510|19534|19699|19549|19474|19696|19429|19504|19627|19531|19657|19615|19651|19471|19681|19552|19594|19582|19678|19477|19450|19543|19561|19522|19672|19435|19480|19501|19540|19693|19606|19441|19567|19495|19516|19630|19546|19555|19645|19579|19642|19633|19705|19525|19666|19621|19669|19513|19588|19576	2.36E-13		GO:0048731	0.954515514	0
43	9	Monarch Phenotype		Neoplasm of the lung	2.94E-10	TSC2|PIK3CA|TP53|EGFR|TSC1|STK11|BRAF|AKT1|CTNNB1	19211	19558|19657|19651|19471|19477|19522|19642|19705|19576	3.78E-12		HP:0100526	0.953165267	0
765	23	Monarch Phenotype		Abnormal cerebral ventricle morphology	3.08E-10	TSC2|B9D2|NOTCH2|EP300|PIK3CA|TP53|BUB1B|TSC1|BUB1|NPHP3|FGFR3|OFD1|NRAS|SET|DNAAF1|CPLANE1|TMEM67|CDKN1C|BRAF|NEK1|AKT1|ZNF423|CTNNB1	19211	19558|19585|19696|19531|19657|19651|19423|19477|19690|19435|19480|19564|19624|19399|19495|19645|19684|19489|19642|19411|19705|19525|19576	3.99E-12		HP:0002118	0.951144928	0
131	13	GO Biological Process		Liver development	3.27E-10	AURKA|CCND1|PKD2|GFER|NOTCH2|PKD1|PIK3CA|NPHP3|SEC63|DNAAF1|TNF|PRKCSH|HNF1B	19211	19570|19510|19699|19549|19696|19627|19657|19435|19540|19495|19579|19621|19513	2.92E-13		GO:0001889	0.948545225	0
1560	33	GO Biological Process		Regulation of protein modification process	4.12E-10	TSC2|CCND1|IFNG|PKD2|APC|PKD1|EP300|PIK3CA|TP53|EGFR|FLCN|BUB1B|BAX|LRP5|TSC1|CASP3|STK11|HAX1|FGFR3|PDPK1|SET|SRC|CHEK2|CCNF|BCL2|PTPN13|TNF|CDKN1C|BRAF|WWTR1|AKT1|MUC1|CTNNB1	19211	19558|19510|19534|19699|19429|19627|19531|19657|19651|19471|19681|19423|19552|19594|19477|19543|19522|19402|19480|19501|19399|19606|19432|19546|19555|19648|19579|19489|19642|19633|19705|19468|19576	4.20E-13		GO:0031399	0.938510278	0
131	12	Monarch Phenotype		Abnormal blood monovalent inorganic cation concentration	4.63E-10	APC|INVS|PIK3CA|NEK8|TP53|ANKS6|DZIP1L|NPHP3|PKHD1|ZNF423|HNF1B|CTNNB1	19211	19429|19420|19657|19615|19651|19678|19672|19435|19693|19525|19513|19576	6.04E-12		HP:0010930	0.933441901	0
14	7	Monarch Phenotype		Abnormal renal corticomedullary differentiation	4.91E-10	INVS|NEK8|ANKS6|DZIP1L|NPHP3|PKHD1|ZNF423	19211	19420|19615|19678|19672|19435|19693|19525	6.44E-12		HP:0005932	0.930891851	0
2978	45	GO Biological Process		Regulation of signal transduction	5.17E-10	AURKA|TSC2|IFNG|PKD2|NOTCH2|APC|TLR2|INVS|EP300|PIK3CA|NEK8|TP53|EGFR|FLCN|BAX|NOS3|TSC1|STK11|HAX1|ATP6V0C|NPHP3|FGFR3|PDPK1|CDC73|PKHD1|SRC|BICC1|ITGA8|OPTN|LGR4|CHEK2|TFAP2B|BCL2|PTPN13|TNF|CDKN1C|BRAF|WWTR1|AKT1|ZNF423|IFT20|HNF1B|MUC1|TCF7L2|CTNNB1	19211	19570|19558|19534|19699|19696|19429|19504|19420|19531|19657|19615|19651|19471|19681|19552|19582|19477|19522|19402|19519|19435|19480|19501|19618|19693|19606|19441|19567|19612|19516|19432|19630|19555|19648|19579|19489|19642|19633|19705|19525|19666|19513|19468|19588|19576	5.61E-13		GO:0009966	0.928650946	0
1839	34	Monarch Phenotype		Behavioral abnormality	5.18E-10	RP2|TSC2|APC|KIF11|EP300|PIK3CA|MCOLN1|TP53|LRP5|ANKS6|TSC1|IFT88|STK11|DZIP1L|NPHP3|FGFR3|PDPK1|OFD1|MLH3|CDC73|NRAS|PKHD1|SET|ITGA8|OPTN|TFAP2B|CCNF|TMEM67|CDKN1C|BRAF|AKT1|ZNF423|HNF1B|CTNNB1	19211	19408|19558|19429|19663|19531|19657|19426|19651|19594|19678|19477|19561|19522|19672|19435|19480|19501|19564|19492|19618|19624|19693|19399|19567|19612|19630|19546|19684|19489|19642|19705|19525|19513|19576	6.83E-12		HP:0000708	0.928567024	0
2546	40	Monarch Phenotype		Abnormal nervous system morphology	5.20E-10	TSC2|PKD2|B9D2|GFER|NOTCH2|APC|KIF11|PKD1|EP300|PIK3CA|MCOLN1|TP53|BUB1B|LRP5|TSC1|BUB1|DIS3L2|NPHP3|FGFR3|GANAB|OFD1|MLH3|NRAS|SET|DNAAF1|OPTN|CHEK2|CCNF|CPLANE1|TMEM67|CDKN1C|DNAJB11|BRAF|NEK1|AKT1|ZNF423|HNF1B|ALG9|MUC1|CTNNB1	19211	19558|19699|19585|19549|19696|19429|19663|19627|19531|19657|19426|19651|19423|19594|19477|19690|19591|19435|19480|19600|19564|19492|19624|19399|19495|19612|19432|19546|19645|19684|19489|19396|19642|19411|19705|19525|19513|19573|19468|19576	6.90E-12		HP:0012639	0.928399666	0
1954	35	Monarch Phenotype		Abnormal skull morphology	5.36E-10	B9D2|NOTCH2|APC|KIF11|EP300|PIK3CA|MCOLN1|TP53|BUB1B|LRP5|ALG8|BUB1|DIS3L2|DZIP1L|NPHP3|FGFR3|OFD1|CDC73|NRAS|PKHD1|SET|ITGA8|DNAAF1|GLIS3|TFAP2B|CPLANE1|TMEM67|CDKN1C|BRAF|NEK1|AKT1|ZNF423|HNF1B|ALG9|CTNNB1	19211	19585|19696|19429|19663|19531|19657|19426|19651|19423|19594|19405|19690|19591|19672|19435|19480|19564|19618|19624|19693|19399|19567|19495|19654|19630|19645|19684|19489|19642|19411|19705|19525|19513|19573|19576	7.16E-12		HP:0000929	0.927083521	0
172	13	Monarch Phenotype		Abdominal pain	5.42E-10	TSC2|APC|PIK3CA|TP53|LRP5|TSC1|STK11|MLH3|CDC73|SEC63|PKHD1|PRKCSH|CTNNB1	19211	19558|19429|19657|19651|19594|19477|19522|19492|19618|19540|19693|19621|19576	7.29E-12		HP:0002027	0.926600071	0
1108	28	GO Biological Process		Regulation of protein phosphorylation	5.90E-10	TSC2|CCND1|IFNG|PKD2|APC|PKD1|PIK3CA|TP53|EGFR|FLCN|BAX|LRP5|TSC1|CASP3|STK11|HAX1|FGFR3|PDPK1|SRC|CHEK2|CCNF|BCL2|PTPN13|TNF|CDKN1C|BRAF|WWTR1|AKT1	19211	19558|19510|19534|19699|19429|19627|19657|19651|19471|19681|19552|19594|19477|19543|19522|19402|19480|19501|19606|19432|19546|19555|19648|19579|19489|19642|19633|19705	6.77E-13		GO:0001932	0.922914799	0
175	13	Monarch Phenotype		Neoplasm of the skin	6.61E-10	TSC2|APC|EP300|PIK3CA|TP53|FLCN|TSC1|STK11|MLH3|NRAS|BRAF|AKT1|CTNNB1	19211	19558|19429|19531|19657|19651|19681|19477|19522|19492|19624|19642|19705|19576	8.94E-12		HP:0008069	0.917979854	0
565	21	GO Biological Process		Tissue morphogenesis	6.93E-10	TSC2|PKD2|LAMA5|NOTCH2|PKD1|EGFR|LRP5|NOS3|TSC1|CASP3|NPHP3|PKHD1|SRC|ITGA8|DNAAF1|LGR4|BCL2|CPLANE1|IFT20|HNF1B|CTNNB1	19211	19558|19699|19474|19696|19627|19471|19594|19582|19477|19543|19435|19693|19606|19567|19495|19516|19555|19645|19666|19513|19576	8.40E-13		GO:0048729	0.915926677	0
72	10	WikiPathways		Chromosomal and microsatellite instability in colorectal cancer	7.64E-10	CCND1|APC|TP53|BAX|CASP3|BCL2|BRAF|AKT1|TCF7L2|CTNNB1	19211	19510|19429|19651|19552|19543|19555|19642|19705|19588|19576	8.80E-12		WP4216	0.911690664	0
576	20	Monarch Phenotype		Abnormality of the lymphatic system	7.64E-10	TSC2|CCND1|B9D2|NOTCH2|PIK3CA|NEK8|TSC1|STK11|DZIP1L|NPHP3|OFD1|NRAS|PKHD1|DNAAF1|GLIS3|TMEM67|CDKN1C|BRAF|AKT1|ALG9	19211	19558|19510|19585|19696|19657|19615|19477|19522|19672|19435|19564|19624|19693|19495|19654|19684|19489|19642|19705|19573	1.05E-11		HP:0100763	0.911690664	0
326	17	GO Biological Process		Regulation of Wnt signaling pathway	7.73E-10	TSC2|APC|TLR2|INVS|EGFR|STK11|ATP6V0C|NPHP3|CDC73|SRC|BICC1|LGR4|WWTR1|IFT20|HNF1B|TCF7L2|CTNNB1	19211	19558|19429|19504|19420|19471|19522|19519|19435|19618|19606|19441|19516|19633|19666|19513|19588|19576	9.86E-13		GO:0030111	0.911182051	0
539	21	COMPARTMENTS		Cilium	8.09E-10	AURKA|RP2|PKD2|B9D2|PKD1|NEK8|FLCN|PKD1L1|ANKS6|IFT88|PKD2L1|DZIP1L|NPHP3|OFD1|PKHD1|DNAAF1|CYS1|KIF3A|CPLANE1|TMEM67|IFT20	19211	19570|19408|19699|19585|19627|19615|19681|19675|19678|19561|19447|19672|19435|19564|19693|19495|19507|19486|19645|19684|19666	3.52E-13		GOCC:0005929	0.909205148	0
223	14	Monarch Phenotype		Cholestasis	8.17E-10	NOTCH2|APC|PIK3CA|NEK8|TP53|ANKS6|ALG8|STK11|DZIP1L|NPHP3|PKHD1|GLIS3|HNF1B|CTNNB1	19211	19696|19429|19657|19615|19651|19678|19405|19522|19672|19435|19693|19654|19513|19576	1.13E-11		HP:0001396	0.908777794	0
1763	33	Monarch Phenotype		Abnormality of digestive system physiology	8.17E-10	TSC2|CCND1|APC|EP300|PIK3CA|MCOLN1|TP53|EGFR|BUB1B|LRP5|TSC1|ALG8|STK11|DZIP1L|FGFR3|GANAB|OFD1|MLH3|CDC73|SEC63|NRAS|PKHD1|SET|OPTN|CCNF|CPLANE1|TMEM67|CDKN1C|BRAF|AKT1|PRKCSH|ALG9|CTNNB1	19211	19558|19510|19429|19531|19657|19426|19651|19471|19423|19594|19477|19405|19522|19672|19480|19600|19564|19492|19618|19540|19624|19693|19399|19612|19546|19645|19684|19489|19642|19705|19621|19573|19576	1.13E-11		HP:0025032	0.908777794	0
30	8	Monarch Phenotype		Neoplasm of striated muscle	8.32E-10	TSC2|APC|TP53|BUB1B|TSC1|BUB1|NRAS|CDKN1C	19211	19558|19429|19651|19423|19477|19690|19624|19489	1.17E-11		HP:0009728	0.907987667	0
30	8	Monarch Phenotype		Arachnoid cyst	8.32E-10	PKD2|PKD1|GANAB|OFD1|NRAS|DNAJB11|NEK1|ALG9	19211	19699|19627|19600|19564|19624|19396|19411|19573	1.17E-11		HP:0100702	0.907987667	0
448	18	Monarch Phenotype		Edema	9.06E-10	TSC2|APC|KIF11|PIK3CA|TP53|BUB1B|TSC1|ALG8|BUB1|DIS3L2|FGFR3|NRAS|CHEK2|BRAF|NEK1|AKT1|ALG9|CTNNB1	19211	19558|19429|19663|19657|19651|19423|19477|19405|19690|19591|19480|19624|19432|19642|19411|19705|19573|19576	1.29E-11		HP:0000969	0.90428718	0
106	11	Monarch Phenotype		Situs inversus totalis	9.62E-10	PKD2|B9D2|INVS|NEK8|ANKS6|NPHP3|OFD1|DNAAF1|CPLANE1|TMEM67|ZNF423	19211	19699|19585|19420|19615|19678|19435|19564|19495|19645|19684|19525	1.38E-11		HP:0001696	0.901682493	0
276	15	Monarch Phenotype		Abnormal blood ion concentration	9.62E-10	APC|INVS|PIK3CA|NEK8|TP53|ANKS6|DZIP1L|NPHP3|CDC73|NRAS|PKHD1|CDKN1C|ZNF423|HNF1B|CTNNB1	19211	19429|19420|19657|19615|19651|19678|19672|19435|19618|19624|19693|19489|19525|19513|19576	1.38E-11		HP:0003111	0.901682493	0
880	25	GO Biological Process		Tube development	9.63E-10	TSC2|PKD2|LAMA5|NOTCH2|PKD1|EP300|PIK3CA|EGFR|BAX|LRP5|NOS3|TSC1|CASP3|DZIP1L|NPHP3|PKHD1|SRC|DNAAF1|LGR4|TFAP2B|BCL2|TNF|AKT1|HNF1B|CTNNB1	19211	19558|19699|19474|19696|19627|19531|19657|19471|19552|19594|19582|19477|19543|19672|19435|19693|19606|19495|19516|19630|19555|19579|19705|19513|19576	1.29E-12		GO:0035295	0.901637371	0
76	10	Monarch Phenotype		Gonadal neoplasm	9.88E-10	PIK3CA|TP53|STK11|FGFR3|MLH3|CDC73|CDKN1C|AKT1|HNF1B|CTNNB1	19211	19657|19651|19522|19480|19492|19618|19489|19705|19513|19576	1.43E-11		HP:0010785	0.900524306	0
349	16	KEGG Pathways		PI3K-Akt signaling pathway	1.01E-09	TSC2|CCND1|LAMA5|TLR2|PIK3CA|TP53|EGFR|NOS3|TSC1|STK11|FGFR3|PDPK1|NRAS|ITGA8|BCL2|AKT1	19211	19558|19510|19474|19504|19657|19651|19471|19582|19477|19522|19480|19501|19624|19567|19555|19705	3.09E-11		hsa04151	0.899567863	0
194	13	KEGG Pathways		Proteoglycans in cancer	1.01E-09	CCND1|TLR2|PIK3CA|TP53|EGFR|CASP3|PDPK1|NRAS|SRC|TNF|BRAF|AKT1|CTNNB1	19211	19510|19504|19657|19651|19471|19543|19501|19624|19606|19579|19642|19705|19576	3.01E-11		hsa05205	0.899567863	0
1024	26	UniProt Keywords		Cell projection	1.11E-09	AURKA|RP2|PKD2|B9D2|APC|PKD1|INVS|MCOLN1|NEK8|PKD1L1|ANKS6|IFT88|PKD2L1|DZIP1L|NPHP3|OFD1|PKHD1|DNAAF1|CYS1|KIF3A|CPLANE1|TMEM67|PTPN13|TMEM218|IFT20|CTNNB1	19211	19570|19408|19699|19585|19429|19627|19420|19426|19615|19675|19678|19561|19447|19672|19435|19564|19693|19495|19507|19486|19645|19684|19648|19453|19666|19576	4.95E-12		KW-0966	0.895467702	0
76	10	WikiPathways		Joubert syndrome	1.12E-09	RP2|B9D2|INVS|NEK8|ANKS6|NPHP3|OFD1|CPLANE1|TMEM67|ZNF423	19211	19408|19585|19420|19615|19678|19435|19564|19645|19684|19525	1.43E-11		WP4656	0.895078198	0
457	19	GO Biological Process		Morphogenesis of an epithelium	1.20E-09	TSC2|PKD2|LAMA5|NOTCH2|PKD1|EGFR|LRP5|TSC1|CASP3|NPHP3|PKHD1|SRC|DNAAF1|LGR4|BCL2|CPLANE1|IFT20|HNF1B|CTNNB1	19211	19558|19699|19474|19696|19627|19471|19594|19477|19543|19435|19693|19606|19495|19516|19555|19645|19666|19513|19576	1.83E-12		GO:0002009	0.892081875	0
455	19	GO Biological Process		Pattern specification process	1.20E-09	AURKA|PKD2|ALG5|LAMA5|NOTCH2|APC|EP300|NEK8|TP53|PKD1L1|LRP5|ANKS6|DZIP1L|NPHP3|OFD1|BICC1|DNAAF1|HNF1B|CTNNB1	19211	19570|19699|19702|19474|19696|19429|19531|19615|19651|19675|19594|19678|19672|19435|19564|19441|19495|19513|19576	1.70E-12		GO:0007389	0.892081875	0
3355	47	GO Biological Process		Regulation of cell communication	1.20E-09	AURKA|TSC2|IFNG|PKD2|NOTCH2|APC|TLR2|INVS|EP300|PIK3CA|NEK8|TP53|EGFR|FLCN|BAX|SSTR5|LRP5|NOS3|TSC1|STK11|HAX1|ATP6V0C|NPHP3|FGFR3|PDPK1|CDC73|PKHD1|SRC|BICC1|ITGA8|OPTN|LGR4|CHEK2|TFAP2B|BCL2|PTPN13|TNF|CDKN1C|BRAF|WWTR1|AKT1|ZNF423|IFT20|HNF1B|MUC1|TCF7L2|CTNNB1	19211	19570|19558|19534|19699|19696|19429|19504|19420|19531|19657|19615|19651|19471|19681|19552|19444|19594|19582|19477|19522|19402|19519|19435|19480|19501|19618|19693|19606|19441|19567|19612|19516|19432|19630|19555|19648|19579|19489|19642|19633|19705|19525|19666|19513|19468|19588|19576	1.92E-12		GO:0010646	0.892081875	0
1251	29	GO Biological Process		Regulation of phosphorylation	1.20E-09	TSC2|CCND1|IFNG|PKD2|APC|PKD1|EP300|PIK3CA|TP53|EGFR|FLCN|BAX|LRP5|TSC1|CASP3|STK11|HAX1|FGFR3|PDPK1|SRC|CHEK2|CCNF|BCL2|PTPN13|TNF|CDKN1C|BRAF|WWTR1|AKT1	19211	19558|19510|19534|19699|19429|19627|19531|19657|19651|19471|19681|19552|19594|19477|19543|19522|19402|19480|19501|19606|19432|19546|19555|19648|19579|19489|19642|19633|19705	1.92E-12		GO:0042325	0.892081875	0
891	25	GO Biological Process		Negative regulation of apoptotic process	1.20E-09	AURKA|CCND1|GFER|NOTCH2|PIK3CA|TP53|EGFR|BAX|NOS3|CASP3|HAX1|PDPK1|CDC73|PKHD1|SET|SRC|TFAP2B|BCL2|TNF|BRAF|AKT1|HNF1B|MUC1|TCF7L2|CTNNB1	19211	19570|19510|19549|19696|19657|19651|19471|19552|19582|19543|19402|19501|19618|19693|19399|19606|19630|19555|19579|19642|19705|19513|19468|19588|19576	1.68E-12		GO:0043066	0.892081875	0
1069	27	GO Biological Process		Epithelium development	1.20E-09	TSC2|CCND1|PKD2|LAMA5|NOTCH2|PKD1|EP300|TP53|EGFR|LRP5|TSC1|STAT6|CASP3|DZIP1L|NPHP3|PDPK1|PKHD1|SRC|DNAAF1|LGR4|TFAP2B|BCL2|CPLANE1|AKT1|IFT20|HNF1B|CTNNB1	19211	19558|19510|19699|19474|19696|19627|19531|19651|19471|19594|19477|19450|19543|19672|19435|19501|19693|19606|19495|19516|19630|19555|19645|19705|19666|19513|19576	1.96E-12		GO:0060429	0.892081875	0
2254	37	Monarch Phenotype		Abnormality of brain morphology	1.21E-09	TSC2|PKD2|B9D2|GFER|NOTCH2|APC|KIF11|PKD1|EP300|PIK3CA|MCOLN1|TP53|BUB1B|LRP5|TSC1|BUB1|DIS3L2|NPHP3|FGFR3|GANAB|OFD1|MLH3|NRAS|SET|DNAAF1|CPLANE1|TMEM67|CDKN1C|DNAJB11|BRAF|NEK1|AKT1|ZNF423|HNF1B|ALG9|MUC1|CTNNB1	19211	19558|19699|19585|19549|19696|19429|19663|19627|19531|19657|19426|19651|19423|19594|19477|19690|19591|19435|19480|19600|19564|19492|19624|19399|19495|19645|19684|19489|19396|19642|19411|19705|19525|19513|19573|19468|19576	1.78E-11		HP:0012443	0.891721463	0
2018	35	Monarch Phenotype		Abnormality of limbs	1.21E-09	B9D2|NOTCH2|APC|EP300|PIK3CA|MCOLN1|NEK8|TP53|BUB1B|LRP5|ALG8|BUB1|DIS3L2|STK11|DZIP1L|NPHP3|FGFR3|OFD1|NRAS|PKHD1|ITGA8|DNAAF1|CHEK2|TFAP2B|CCNF|CPLANE1|TMEM67|CDKN1C|BRAF|NEK1|AKT1|ZNF423|HNF1B|ALG9|CTNNB1	19211	19585|19696|19429|19531|19657|19426|19615|19651|19423|19594|19405|19690|19591|19522|19672|19435|19480|19564|19624|19693|19567|19495|19432|19630|19546|19645|19684|19489|19642|19411|19705|19525|19513|19573|19576	1.76E-11		HP:0040064	0.891721463	0
157	12	KEGG Pathways		Hepatitis C	1.22E-09	CCND1|IFNG|PIK3CA|TP53|EGFR|BAX|CASP3|NRAS|TNF|BRAF|AKT1|CTNNB1	19211	19510|19534|19657|19651|19471|19552|19543|19624|19579|19642|19705|19576	4.35E-11		hsa05160	0.891364017	0
3367	47	GO Biological Process		Regulation of signaling	1.23E-09	AURKA|TSC2|IFNG|PKD2|NOTCH2|APC|TLR2|INVS|EP300|PIK3CA|NEK8|TP53|EGFR|FLCN|BAX|SSTR5|LRP5|NOS3|TSC1|STK11|HAX1|ATP6V0C|NPHP3|FGFR3|PDPK1|CDC73|PKHD1|SRC|BICC1|ITGA8|OPTN|LGR4|CHEK2|TFAP2B|BCL2|PTPN13|TNF|CDKN1C|BRAF|WWTR1|AKT1|ZNF423|IFT20|HNF1B|MUC1|TCF7L2|CTNNB1	19211	19570|19558|19534|19699|19696|19429|19504|19420|19531|19657|19615|19651|19471|19681|19552|19444|19594|19582|19477|19522|19402|19519|19435|19480|19501|19618|19693|19606|19441|19567|19612|19516|19432|19630|19555|19648|19579|19489|19642|19633|19705|19525|19666|19513|19468|19588|19576	2.19E-12		GO:0023051	0.891009489	0
120	11	KEGG Pathways		Thyroid hormone signaling pathway	1.24E-09	TSC2|CCND1|NOTCH2|EP300|PIK3CA|TP53|PDPK1|NRAS|SRC|AKT1|CTNNB1	19211	19558|19510|19696|19531|19657|19651|19501|19624|19606|19705|19576	4.78E-11		hsa04919	0.890657831	0
669	22	GO Biological Process		Tube morphogenesis	1.25E-09	TSC2|PKD2|LAMA5|NOTCH2|PKD1|PIK3CA|EGFR|BAX|LRP5|NOS3|TSC1|CASP3|NPHP3|PKHD1|SRC|DNAAF1|LGR4|TFAP2B|BCL2|AKT1|HNF1B|CTNNB1	19211	19558|19699|19474|19696|19627|19657|19471|19552|19594|19582|19477|19543|19435|19693|19606|19495|19516|19630|19555|19705|19513|19576	2.32E-12		GO:0035239	0.890308999	0
336	16	WikiPathways		PI3K-Akt signaling pathway	1.28E-09	TSC2|CCND1|LAMA5|TLR2|PIK3CA|TP53|EGFR|NOS3|TSC1|STK11|FGFR3|PDPK1|NRAS|ITGA8|BCL2|AKT1	19211	19558|19510|19474|19504|19657|19651|19471|19582|19477|19522|19480|19501|19624|19567|19555|19705	1.80E-11		WP4172	0.889279003	0
233	14	Monarch Phenotype		Abnormality of the anterior pituitary	1.34E-09	TSC2|PKD2|APC|PKD1|PIK3CA|TSC1|GANAB|MLH3|CDKN1C|DNAJB11|BRAF|AKT1|ALG9|CTNNB1	19211	19558|19699|19429|19627|19657|19477|19600|19492|19489|19396|19642|19705|19573|19576	1.97E-11		HP:0011747	0.88728952	0
53	9	Monarch Phenotype		Abnormal renal medulla morphology	1.35E-09	INVS|NEK8|ANKS6|DZIP1L|NPHP3|PKHD1|TMEM67|ZNF423|MUC1	19211	19420|19615|19678|19672|19435|19693|19684|19525|19468	2.00E-11		HP:0100957	0.886966623	0
161	12	KEGG Pathways		Hepatocellular carcinoma	1.37E-09	CCND1|APC|PIK3CA|TP53|EGFR|BAX|LRP5|NRAS|BRAF|AKT1|TCF7L2|CTNNB1	19211	19510|19429|19657|19651|19471|19552|19594|19624|19642|19705|19588|19576	5.72E-11		hsa05225	0.886327943	0
111	11	Monarch Phenotype		Gastrointestinal hemorrhage	1.47E-09	TSC2|APC|LRP5|TSC1|STK11|DZIP1L|MLH3|SEC63|PKHD1|PRKCSH|CTNNB1	19211	19558|19429|19594|19477|19522|19672|19492|19540|19693|19621|19576	2.19E-11		HP:0002239	0.883268267	0
836	23	Monarch Phenotype		Abnormal retinal morphology	1.52E-09	RP2|TSC2|B9D2|APC|KIF11|INVS|PIK3CA|MCOLN1|TP53|FLCN|LRP5|TSC1|IFT88|NPHP3|OFD1|NRAS|DNAAF1|CHEK2|TMEM67|NEK1|AKT1|ZNF423|CTNNB1	19211	19408|19558|19585|19429|19663|19420|19657|19426|19651|19681|19594|19477|19561|19435|19564|19624|19495|19432|19684|19411|19705|19525|19576	2.28E-11		HP:0000479	0.881815641	0
532	19	Monarch Phenotype		Abnormality of fluid regulation	1.53E-09	TSC2|APC|KIF11|PIK3CA|TP53|BUB1B|TSC1|ALG8|BUB1|DIS3L2|FGFR3|NRAS|PKHD1|CHEK2|BRAF|NEK1|AKT1|ALG9|CTNNB1	19211	19558|19429|19663|19657|19651|19423|19477|19405|19690|19591|19480|19624|19693|19432|19642|19411|19705|19573|19576	2.31E-11		HP:0011032	0.881530857	0
839	23	Monarch Phenotype		Abnormality of globe location	1.61E-09	B9D2|NOTCH2|APC|EP300|PIK3CA|BUB1B|LRP5|ALG8|DIS3L2|FGFR3|OFD1|NRAS|SET|SRC|ITGA8|TFAP2B|CPLANE1|TMEM67|CDKN1C|BRAF|NEK1|AKT1|ALG9	19211	19585|19696|19429|19531|19657|19423|19594|19405|19591|19480|19564|19624|19399|19606|19567|19630|19645|19684|19489|19642|19411|19705|19573	2.45E-11		HP:0100886	0.879317412	0
191	13	Monarch Phenotype		Abnormal nasal dorsum morphology	1.65E-09	B9D2|APC|EP300|BUB1B|BUB1|DZIP1L|FGFR3|NRAS|PKHD1|ITGA8|TFAP2B|TMEM67|ALG9	19211	19585|19429|19531|19423|19690|19672|19480|19624|19693|19567|19630|19684|19573	2.51E-11		HP:0011119	0.878251606	0
177	13	UniProt Keywords		Tumor suppressor	1.72E-09	TSC2|APC|TP53|FLCN|BUB1B|BAX|TSC1|DIS3L2|STK11|CDC73|CHEK2|CDKN1C|MUC1	19211	19558|19429|19651|19681|19423|19552|19477|19591|19522|19618|19432|19489|19468	1.02E-11		KW-0043	0.876447155	0
150	12	WikiPathways		Hepatitis B infection	1.72E-09	TLR2|EP300|PIK3CA|BAX|STAT6|CASP3|NRAS|SRC|BCL2|TNF|BRAF|AKT1	19211	19504|19531|19657|19552|19450|19543|19624|19606|19555|19579|19642|19705	2.65E-11		WP4666	0.876447155	0
192	13	Monarch Phenotype		Cerebellar malformation	1.73E-09	B9D2|NOTCH2|EP300|PIK3CA|BUB1B|BUB1|NPHP3|FGFR3|OFD1|NRAS|TMEM67|CDKN1C|CTNNB1	19211	19585|19696|19531|19657|19423|19690|19435|19480|19564|19624|19684|19489|19576	2.67E-11		HP:0002438	0.87619539	0
1106	26	Monarch Phenotype		Abnormal anterior eye segment morphology	1.73E-09	RP2|B9D2|GFER|NOTCH2|APC|KIF11|INVS|EP300|PIK3CA|MCOLN1|EGFR|BUB1B|LRP5|ALG8|BUB1|IFT88|NPHP3|FGFR3|OFD1|NRAS|BICC1|GLIS3|CPLANE1|TMEM67|AKT1|ZNF423	19211	19408|19585|19549|19696|19429|19663|19420|19531|19657|19426|19471|19423|19594|19405|19690|19561|19435|19480|19564|19624|19441|19654|19645|19684|19705|19525	2.65E-11		HP:0004328	0.87619539	0
355	17	GO Biological Process		Cilium organization	1.83E-09	AURKA|RP2|PKD2|B9D2|LAMA5|IFT88|DZIP1L|NPHP3|OFD1|PKHD1|DNAAF1|KIF3A|CPLANE1|TMEM67|WWTR1|NEK1|IFT20	19211	19570|19408|19699|19585|19474|19561|19672|19435|19564|19693|19495|19486|19645|19684|19633|19411|19666	3.61E-12		GO:0044782	0.873754891	0
5325	60	COMPARTMENTS		Protein-containing complex	1.93E-09	TRPM5|AURKA|TSC2|CCND1|IFNG|PKD2|B9D2|LAMA5|NOTCH2|APC|TLR2|KIF11|PKD1|EP300|PIK3CA|MCOLN1|RPL3L|TP53|EGFR|FLCN|BUB1B|PKD1L1|BAX|LRP5|NOS3|TSC1|STAT6|BUB1|CASP3|DIS3L2|IFT88|STK11|PKD2L1|ATP6V0C|NPHP3|GANAB|MLH3|CDC73|SEC63|PKHD1|SET|SRC|HSD17B8|ITGA8|GLIS3|CHEK2|CCNF|BCL2|PDIA6|KIF3A|TMEM67|TNF|DNAJB11|AKT1|TBL3|IFT20|PRKCSH|MCM3|TCF7L2|CTNNB1	19211	19660|19570|19558|19510|19534|19699|19585|19474|19696|19429|19504|19663|19627|19531|19657|19426|19483|19651|19471|19681|19423|19675|19552|19594|19582|19477|19450|19690|19543|19591|19561|19522|19447|19519|19435|19600|19492|19618|19540|19693|19399|19606|19414|19567|19654|19432|19546|19555|19609|19486|19684|19579|19396|19705|19465|19666|19621|19462|19588|19576	1.67E-12		GOCC:0032991	0.871444269	0
1016	26	GO Biological Process		Negative regulation of cell death	2.04E-09	AURKA|CCND1|GFER|NOTCH2|PIK3CA|TP53|EGFR|BAX|NOS3|TSC1|CASP3|HAX1|PDPK1|CDC73|PKHD1|SET|SRC|TFAP2B|BCL2|TNF|BRAF|AKT1|HNF1B|MUC1|TCF7L2|CTNNB1	19211	19570|19510|19549|19696|19657|19651|19471|19552|19582|19477|19543|19402|19501|19618|19693|19399|19606|19630|19555|19579|19642|19705|19513|19468|19588|19576	4.17E-12		GO:0060548	0.869036983	0
475	18	Monarch Phenotype		Abnormal spleen morphology	2.11E-09	CCND1|B9D2|NOTCH2|PIK3CA|NEK8|STK11|DZIP1L|NPHP3|OFD1|NRAS|PKHD1|DNAAF1|GLIS3|TMEM67|CDKN1C|BRAF|AKT1|ALG9	19211	19510|19585|19696|19657|19615|19522|19672|19435|19564|19624|19693|19495|19654|19684|19489|19642|19705|19573	3.26E-11		HP:0025408	0.867571754	0
35	8	Monarch Phenotype		Colon cancer	2.18E-09	APC|TP53|FLCN|BUB1B|BUB1|STK11|MLH3|CTNNB1	19211	19429|19651|19681|19423|19690|19522|19492|19576	3.39E-11		HP:0003003	0.866154351	0
1319	28	Monarch Phenotype		Abnormality of the orbital region	2.51E-09	TSC2|B9D2|NOTCH2|APC|KIF11|EP300|PIK3CA|EGFR|BUB1B|TSC1|BUB1|DIS3L2|STK11|FGFR3|OFD1|NRAS|PKHD1|ITGA8|GLIS3|TFAP2B|CPLANE1|TMEM67|BRAF|NEK1|AKT1|ZNF423|ALG9|CTNNB1	19211	19558|19585|19696|19429|19663|19531|19657|19471|19423|19477|19690|19591|19522|19480|19564|19624|19693|19567|19654|19630|19645|19684|19642|19411|19705|19525|19573|19576	3.92E-11		HP:0000315	0.860032628	0
217	13	KEGG Pathways		Human cytomegalovirus infection	2.52E-09	TSC2|CCND1|PIK3CA|TP53|EGFR|BAX|TSC1|CASP3|NRAS|SRC|TNF|AKT1|CTNNB1	19211	19558|19510|19657|19651|19471|19552|19477|19543|19624|19606|19579|19705|19576	1.12E-10		hsa05163	0.859859946	0
1405	30	GO Biological Process		Regulation of phosphate metabolic process	2.60E-09	TSC2|CCND1|IFNG|PKD2|APC|PKD1|EP300|PIK3CA|TP53|EGFR|FLCN|BAX|LRP5|NOS3|TSC1|CASP3|STK11|HAX1|FGFR3|PDPK1|SRC|CHEK2|CCNF|BCL2|PTPN13|TNF|CDKN1C|BRAF|WWTR1|AKT1	19211	19558|19510|19534|19699|19429|19627|19531|19657|19651|19471|19681|19552|19594|19582|19477|19543|19522|19402|19480|19501|19606|19432|19546|19555|19648|19579|19489|19642|19633|19705	5.48E-12		GO:0019220	0.858502665	0
356	16	Monarch Phenotype		Pain	2.60E-09	TSC2|APC|PIK3CA|TP53|LRP5|TSC1|DIS3L2|STK11|MLH3|CDC73|SEC63|PKHD1|AKT1|PRKCSH|MCM3|CTNNB1	19211	19558|19429|19657|19651|19594|19477|19591|19522|19492|19618|19540|19693|19705|19621|19462|19576	4.10E-11		EFO:0003843	0.858502665	0
1723	33	GO Biological Process		Tissue development	2.75E-09	TSC2|CCND1|PKD2|LAMA5|NOTCH2|PKD1|EP300|PIK3CA|TP53|EGFR|LRP5|NOS3|TSC1|STAT6|CASP3|DZIP1L|NPHP3|FGFR3|PDPK1|CDC73|PKHD1|SRC|ITGA8|DNAAF1|LGR4|TFAP2B|BCL2|CPLANE1|WWTR1|AKT1|IFT20|HNF1B|CTNNB1	19211	19558|19510|19699|19474|19696|19627|19531|19657|19651|19471|19594|19582|19477|19450|19543|19672|19435|19480|19501|19618|19693|19606|19567|19495|19516|19630|19555|19645|19633|19705|19666|19513|19576	6.15E-12		GO:0009888	0.856066731	0
5313	59	GO Biological Process		Negative regulation of biological process	2.75E-09	AURKA|TSC2|CCND1|IFNG|PKD2|GFER|NOTCH2|APC|TLR2|INVS|EP300|PIK3CA|MCOLN1|TP53|EGFR|FLCN|BUB1B|BAX|SSTR5|LRP5|NOS3|TSC1|STAT6|E4F1|BUB1|CASP3|DIS3L2|STK11|HAX1|PGP|NPHP3|FGFR3|PDPK1|CDC73|PKHD1|SET|SRC|BICC1|OPTN|LGR4|GLIS3|CHEK2|TFAP2B|CCNF|BCL2|TMEM67|PTPN13|TNF|CDKN1C|DNAJB11|BRAF|WWTR1|AKT1|ZNF423|PRKCSH|HNF1B|MUC1|TCF7L2|CTNNB1	19211	19570|19558|19510|19534|19699|19549|19696|19429|19504|19420|19531|19657|19426|19651|19471|19681|19423|19552|19444|19594|19582|19477|19450|19639|19690|19543|19591|19522|19402|19459|19435|19480|19501|19618|19693|19399|19606|19441|19612|19516|19654|19432|19630|19546|19555|19684|19648|19579|19489|19396|19642|19633|19705|19525|19621|19513|19468|19588|19576	6.31E-12		GO:0048519	0.856066731	0
493	19	GO Biological Process		Regulation of mitotic cell cycle	2.76E-09	AURKA|CCND1|PKD2|APC|PKD1|TP53|EGFR|BUB1B|LRP5|E4F1|BUB1|CDC73|CHEK2|BCL2|TNF|CDKN1C|AKT1|MUC1|CTNNB1	19211	19570|19510|19699|19429|19627|19651|19471|19423|19594|19639|19690|19618|19432|19555|19579|19489|19705|19468|19576	6.51E-12		GO:0007346	0.855909092	0
1518	31	GO Biological Process		Intracellular signal transduction	2.77E-09	TRPM5|TSC2|CCND1|PKD2|APC|TLR2|EP300|PIK3CA|MCOLN1|TP53|EGFR|FLCN|BUB1B|BAX|NOS3|BUB1|CASP3|STK11|FGFR3|PDPK1|NRAS|SRC|CHEK2|BCL2|TNF|BRAF|WWTR1|AKT1|PRKCSH|MUC1|CTNNB1	19211	19660|19558|19510|19699|19429|19504|19531|19657|19426|19651|19471|19681|19423|19552|19582|19690|19543|19522|19480|19501|19624|19606|19432|19555|19579|19642|19633|19705|19621|19468|19576	6.71E-12		GO:0035556	0.855752023	0
315	16	GO Biological Process		Epithelial tube morphogenesis	2.87E-09	TSC2|PKD2|LAMA5|NOTCH2|PKD1|LRP5|TSC1|CASP3|NPHP3|PKHD1|SRC|DNAAF1|LGR4|BCL2|HNF1B|CTNNB1	19211	19558|19699|19474|19696|19627|19594|19477|19543|19435|19693|19606|19495|19516|19555|19513|19576	7.14E-12		GO:0060562	0.85421181	0
6	6	DISEASES		Polycystic liver disease	2.95E-09	PKD2|PKD1|GANAB|SEC63|PKHD1|PRKCSH	19211	19699|19627|19600|19540|19693|19621	1.14E-11		DOID:0050770	0.853017798	0
178	13	DISEASES		Lung disease	2.95E-09	TSC2|IFNG|PIK3CA|NEK8|TP53|EGFR|TSC1|STK11|NRAS|TNF|BRAF|AKT1|MUC1	19211	19558|19534|19657|19615|19651|19471|19477|19522|19624|19579|19642|19705|19468	1.09E-11		DOID:850	0.853017798	0
250	14	Monarch Phenotype		Abnormal blood cation concentration	3.03E-09	APC|INVS|PIK3CA|NEK8|TP53|ANKS6|DZIP1L|NPHP3|CDC73|PKHD1|CDKN1C|ZNF423|HNF1B|CTNNB1	19211	19429|19420|19657|19615|19651|19678|19672|19435|19618|19693|19489|19525|19513|19576	4.79E-11		HP:0010929	0.851855737	0
2268	38	GO Cellular Component		Plasma membrane bounded cell projection	3.05E-09	TRPM5|AURKA|RP2|PKD2|B9D2|NOTCH2|APC|PKD1|INVS|PIK3CA|NEK8|EGFR|FLCN|PKD1L1|SSTR5|ANKS6|TSC1|IFT88|PKD2L1|HAX1|DZIP1L|NPHP3|OFD1|PKHD1|SRC|ITGA8|PKHD1L1|DNAAF1|CYS1|KIF3A|CPLANE1|TMEM67|PTPN13|BRAF|TMEM218|AKT1|IFT20|CTNNB1	19211	19660|19570|19408|19699|19585|19696|19429|19627|19420|19657|19615|19471|19681|19675|19444|19678|19477|19561|19447|19402|19672|19435|19564|19693|19606|19567|19498|19495|19507|19486|19645|19684|19648|19642|19453|19705|19666|19576	4.46E-12		GO:0120025	0.851570016	0
68	9	KEGG Pathways		Non-small cell lung cancer	3.15E-09	CCND1|PIK3CA|TP53|EGFR|BAX|PDPK1|NRAS|BRAF|AKT1	19211	19510|19657|19651|19471|19552|19501|19624|19642|19705	1.50E-10		hsa05223	0.850168945	0
1049	26	GO Biological Process		Embryo development	3.29E-09	TSC2|PKD2|LAMA5|NOTCH2|PKD1|EP300|TP53|EGFR|FLCN|BAX|LRP5|NOS3|ANKS6|TSC1|CASP3|DZIP1L|NPHP3|CDC73|ITGA8|DNAAF1|CPLANE1|TNF|AKT1|PRKCSH|HNF1B|CTNNB1	19211	19558|19699|19474|19696|19627|19531|19651|19471|19681|19552|19594|19582|19678|19477|19543|19672|19435|19618|19567|19495|19645|19579|19705|19621|19513|19576	8.39E-12		GO:0009790	0.84828041	0
1143	26	Monarch Phenotype		Abnormal fundus morphology	3.38E-09	RP2|TSC2|B9D2|APC|KIF11|INVS|PIK3CA|MCOLN1|TP53|FLCN|LRP5|TSC1|IFT88|NPHP3|FGFR3|OFD1|NRAS|DNAAF1|CHEK2|TMEM67|CDKN1C|BRAF|NEK1|AKT1|ZNF423|CTNNB1	19211	19408|19558|19585|19429|19663|19420|19657|19426|19651|19681|19594|19477|19561|19435|19480|19564|19624|19495|19432|19684|19489|19642|19411|19705|19525|19576	5.38E-11		HP:0001098	0.84710833	0
451	18	DISEASES		Cell type cancer	3.47E-09	CCND1|PIK3CA|NEK8|TP53|EGFR|FLCN|TSC1|FGFR3|CDC73|NRAS|CHEK2|BCL2|TNF|CDKN1C|BRAF|AKT1|HNF1B|CTNNB1	19211	19510|19657|19615|19651|19471|19681|19477|19480|19618|19624|19432|19555|19579|19489|19642|19705|19513|19576	1.44E-11		DOID:0050687	0.845967053	0
638	20	Monarch Phenotype		Abnormality of urine homeostasis	3.81E-09	TSC2|PKD2|NOTCH2|APC|PKD1|PIK3CA|ANKS6|TSC1|STK11|GANAB|OFD1|CDC73|NRAS|ITGA8|CDKN1C|DNAJB11|HNF1B|ALG9|MUC1|TCF7L2	19211	19558|19699|19696|19429|19627|19657|19678|19477|19522|19600|19564|19618|19624|19567|19489|19396|19513|19573|19468|19588	6.14E-11		HP:0003110	0.841907502	0
61	9	Monarch Phenotype		Subcutaneous nodule	3.83E-09	TSC2|APC|KIF11|PIK3CA|TSC1|NRAS|BRAF|AKT1|CTNNB1	19211	19558|19429|19663|19657|19477|19624|19642|19705|19576	6.22E-11		HP:0001482	0.841680123	0
309	15	Monarch Phenotype		Abnormality of the biliary system	3.84E-09	NOTCH2|APC|PIK3CA|NEK8|TP53|ANKS6|ALG8|STK11|DZIP1L|NPHP3|PKHD1|GLIS3|TMEM67|HNF1B|CTNNB1	19211	19696|19429|19657|19615|19651|19678|19405|19522|19672|19435|19693|19654|19684|19513|19576	6.29E-11		HP:0004297	0.841566878	0
1448	29	Monarch Phenotype		Abdominal symptom	3.84E-09	TSC2|CCND1|APC|EP300|PIK3CA|TP53|EGFR|BUB1B|LRP5|TSC1|ALG8|STK11|DZIP1L|OFD1|MLH3|CDC73|SEC63|NRAS|PKHD1|SET|OPTN|CCNF|CPLANE1|TMEM67|CDKN1C|BRAF|AKT1|PRKCSH|CTNNB1	19211	19558|19510|19429|19531|19657|19651|19471|19423|19594|19477|19405|19522|19672|19564|19492|19618|19540|19624|19693|19399|19612|19546|19645|19684|19489|19642|19705|19621|19576	6.26E-11		HP:0011458	0.841566878	0
32	8	DISEASES		Colorectal cancer	3.98E-09	APC|TP53|EGFR|BCL2|BRAF|AKT1|TCF7L2|CTNNB1	19211	19429|19651|19471|19555|19642|19705|19588|19576	1.82E-11		DOID:9256	0.840011693	0
721	21	Monarch Phenotype		Recurrent infections	4.31E-09	TSC2|PKD2|NOTCH2|PKD1|EP300|EGFR|TSC1|HAX1|DZIP1L|FGFR3|GANAB|OFD1|NRAS|PKHD1|DNAAF1|GLIS3|DNAJB11|BRAF|AKT1|ALG9|CTNNB1	19211	19558|19699|19696|19627|19531|19471|19477|19402|19672|19480|19600|19564|19624|19693|19495|19654|19396|19642|19705|19573|19576	7.10E-11		HP:0002719	0.836552273	0
434	17	WikiPathways		Malignant pleural mesothelioma	4.49E-09	TSC2|CCND1|LAMA5|APC|PIK3CA|TP53|EGFR|BAX|LRP5|TSC1|FGFR3|SRC|BCL2|WWTR1|AKT1|TCF7L2|CTNNB1	19211	19558|19510|19474|19429|19657|19651|19471|19552|19594|19477|19480|19606|19555|19633|19705|19588|19576	7.47E-11		WP5087	0.834775366	0
3114	44	GO Biological Process		Positive regulation of cellular metabolic process	4.60E-09	AURKA|TSC2|CCND1|IFNG|PKD2|GFER|TLR2|PKD1|EP300|PIK3CA|TP53|EGFR|FLCN|BAX|LRP5|NOS3|TSC1|STAT6|E4F1|CASP3|DIS3L2|STK11|HAX1|FGFR3|PDPK1|CDC73|SRC|ITGA8|OPTN|LGR4|GLIS3|CHEK2|TFAP2B|BCL2|TNF|CDKN1C|BRAF|WWTR1|AKT1|ZNF423|HNF1B|MUC1|TCF7L2|CTNNB1	19211	19570|19558|19510|19534|19699|19549|19504|19627|19531|19657|19651|19471|19681|19552|19594|19582|19477|19450|19639|19543|19591|19522|19402|19480|19501|19618|19606|19567|19612|19516|19654|19432|19630|19555|19579|19489|19642|19633|19705|19525|19513|19468|19588|19576	1.20E-11		GO:0031325	0.833724217	0
978	24	Monarch Phenotype		Abnormal facial shape	4.68E-09	PKD2|NOTCH2|EP300|PIK3CA|MCOLN1|BUB1B|ALG8|BUB1|DIS3L2|NPHP3|FGFR3|OFD1|NRAS|PKHD1|SET|ITGA8|CPLANE1|TMEM67|CDKN1C|BRAF|AKT1|ZNF423|ALG9|CTNNB1	19211	19699|19696|19531|19657|19426|19423|19405|19690|19591|19435|19480|19564|19624|19693|19399|19567|19645|19684|19489|19642|19705|19525|19573|19576	7.74E-11		HP:0001999	0.832975415	0
2229	37	GO Biological Process		Anatomical structure morphogenesis	4.80E-09	AURKA|TSC2|PKD2|LAMA5|NOTCH2|TLR2|PKD1|EP300|PIK3CA|NEK8|TP53|EGFR|BAX|LRP5|NOS3|TSC1|STAT6|CASP3|STK11|NPHP3|FGFR3|CDC73|PKHD1|SRC|ITGA8|DNAAF1|LGR4|TFAP2B|BCL2|CPLANE1|TNF|BRAF|WWTR1|AKT1|IFT20|HNF1B|CTNNB1	19211	19570|19558|19699|19474|19696|19504|19627|19531|19657|19615|19651|19471|19552|19594|19582|19477|19450|19543|19522|19435|19480|19618|19693|19606|19567|19495|19516|19630|19555|19645|19579|19642|19633|19705|19666|19513|19576	1.29E-11		GO:0009653	0.831875876	0
63	9	Monarch Phenotype		Portal hypertension	4.84E-09	APC|PIK3CA|TP53|DZIP1L|NPHP3|PKHD1|GLIS3|TMEM67|CTNNB1	19211	19429|19657|19651|19672|19435|19693|19654|19684|19576	8.07E-11		HP:0001409	0.831515464	0
981	24	Monarch Phenotype		Increased inflammatory response	4.90E-09	PKD2|NOTCH2|APC|KIF11|PKD1|EP300|PIK3CA|TP53|EGFR|NOS3|STAT6|DZIP1L|FGFR3|GANAB|OFD1|CDC73|PKHD1|DNAAF1|GLIS3|DNAJB11|BRAF|AKT1|ALG9|CTNNB1	19211	19699|19696|19429|19663|19627|19531|19657|19651|19471|19582|19450|19672|19480|19600|19564|19618|19693|19495|19654|19396|19642|19705|19573|19576	8.23E-11		HP:0012649	0.830980392	0
650	20	Monarch Phenotype		Hypertelorism	4.99E-09	B9D2|NOTCH2|APC|EP300|PIK3CA|BUB1B|LRP5|ALG8|FGFR3|OFD1|NRAS|SET|ITGA8|TFAP2B|CPLANE1|TMEM67|BRAF|NEK1|AKT1|ALG9	19211	19585|19696|19429|19531|19657|19423|19594|19405|19480|19564|19624|19399|19567|19630|19645|19684|19642|19411|19705|19573	8.46E-11		HP:0000316	0.830189945	0
1462	30	GO Biological Process		Regulation of apoptotic process	5.31E-09	AURKA|CCND1|IFNG|GFER|NOTCH2|APC|PIK3CA|TP53|EGFR|FLCN|BAX|LRP5|NOS3|CASP3|HAX1|PDPK1|CDC73|PKHD1|SET|SRC|CHEK2|TFAP2B|BCL2|TNF|BRAF|AKT1|HNF1B|MUC1|TCF7L2|CTNNB1	19211	19570|19510|19534|19549|19696|19429|19657|19651|19471|19681|19552|19594|19582|19543|19402|19501|19618|19693|19399|19606|19432|19630|19555|19579|19642|19705|19513|19468|19588|19576	1.46E-11		GO:0042981	0.827490548	0
901	24	GO Biological Process		Circulatory system development	5.31E-09	TSC2|PKD2|NOTCH2|PKD1|EP300|PIK3CA|NEK8|TP53|BAX|LRP5|NOS3|ANKS6|TSC1|CASP3|STK11|NPHP3|BICC1|DNAAF1|TFAP2B|CPLANE1|AKT1|IFT20|TCF7L2|CTNNB1	19211	19558|19699|19696|19627|19531|19657|19615|19651|19552|19594|19582|19678|19477|19543|19522|19435|19441|19495|19630|19645|19705|19666|19588|19576	1.48E-11		GO:0072359	0.827490548	0
10	6	Monarch Phenotype		Absence of renal corticomedullary differentiation	5.66E-09	INVS|NEK8|ANKS6|NPHP3|PKHD1|ZNF423	19211	19420|19615|19678|19435|19693|19525	9.69E-11		HP:0005564	0.824718357	0
659	20	Monarch Phenotype		Micrognathia	6.23E-09	B9D2|NOTCH2|APC|EP300|PIK3CA|BUB1B|BUB1|DIS3L2|DZIP1L|FGFR3|OFD1|NRAS|PKHD1|CPLANE1|TMEM67|CDKN1C|BRAF|NEK1|AKT1|ALG9	19211	19585|19696|19429|19531|19657|19423|19690|19591|19672|19480|19564|19624|19693|19645|19684|19489|19642|19411|19705|19573	1.07E-10		HP:0000347	0.820551195	0
997	25	GO Biological Process		Animal organ morphogenesis	6.33E-09	PKD2|LAMA5|NOTCH2|PKD1|EP300|NEK8|TP53|EGFR|BAX|LRP5|NOS3|STAT6|NPHP3|FGFR3|SRC|ITGA8|DNAAF1|LGR4|TFAP2B|BCL2|TNF|BRAF|WWTR1|HNF1B|CTNNB1	19211	19699|19474|19696|19627|19531|19615|19651|19471|19552|19594|19582|19450|19435|19480|19606|19567|19495|19516|19630|19555|19579|19642|19633|19513|19576	1.82E-11		GO:0009887	0.819859629	0
660	20	Monarch Phenotype		Aplasia/Hypoplasia of the mandible	6.36E-09	B9D2|NOTCH2|APC|EP300|PIK3CA|BUB1B|BUB1|DIS3L2|DZIP1L|FGFR3|OFD1|NRAS|PKHD1|CPLANE1|TMEM67|CDKN1C|BRAF|NEK1|AKT1|ALG9	19211	19585|19696|19429|19531|19657|19423|19690|19591|19672|19480|19564|19624|19693|19645|19684|19489|19642|19411|19705|19573	1.10E-10		HP:0009118	0.819654288	0
2405	37	Monarch Phenotype		Abnormal eye physiology	6.65E-09	RP2|B9D2|GFER|NOTCH2|APC|KIF11|INVS|EP300|PIK3CA|MCOLN1|TP53|EGFR|BUB1B|LRP5|BUB1|DIS3L2|IFT88|NPHP3|FGFR3|OFD1|MLH3|NRAS|SET|BICC1|OPTN|GLIS3|TFAP2B|KIF3A|CPLANE1|TMEM67|BRAF|NEK1|AKT1|ZNF423|ALG9|TCF7L2|CTNNB1	19211	19408|19585|19549|19696|19429|19663|19420|19531|19657|19426|19651|19471|19423|19594|19690|19591|19561|19435|19480|19564|19492|19624|19399|19441|19612|19654|19630|19486|19645|19684|19642|19411|19705|19525|19573|19588|19576	1.16E-10		HP:0012373	0.817717835	0
96	10	Monarch Phenotype		Biliary tract abnormality	6.78E-09	APC|PIK3CA|TP53|STK11|DZIP1L|NPHP3|PKHD1|TMEM67|HNF1B|CTNNB1	19211	19429|19657|19651|19522|19672|19435|19693|19684|19513|19576	1.19E-10		HP:0001080	0.816877031	0
96	10	Monarch Phenotype		Neoplasm of the liver	6.78E-09	APC|PIK3CA|TP53|STK11|DZIP1L|MLH3|PKHD1|TMEM67|CDKN1C|CTNNB1	19211	19429|19657|19651|19522|19672|19492|19693|19684|19489|19576	1.19E-10		HP:0002896	0.816877031	0
53	9	GO Biological Process		Detection of mechanical stimulus	6.83E-09	PKD2|PKDREJ|PKD1|PKD1L1|PKD2L1|TNF|PKD2L2|PKD1L3|CTNNB1	19211	19699|19687|19627|19675|19447|19579|19603|19669|19576	2.00E-11		GO:0050982	0.81655793	0
3778	48	DISEASES		Genetic disease	7.08E-09	RP2|TSC2|PKD2|ALG5|B9D2|GFER|NOTCH2|APC|KIF11|PKD1|INVS|EP300|MCOLN1|NEK8|TP53|FLCN|LRP5|ANKS6|TSC1|ALG8|HAX1|DZIP1L|NPHP3|FGFR3|GANAB|OFD1|MLH3|CDC73|SEC63|NRAS|PKHD1|HSD17B8|DNAAF1|GLIS3|CHEK2|CPLANE1|TMEM67|TNF|DNAJB11|BRAF|NEK1|AKT1|ZNF423|PRKCSH|HNF1B|ALG9|TCF7L2|CTNNB1	19211	19408|19558|19699|19702|19585|19549|19696|19429|19663|19627|19420|19531|19426|19615|19651|19681|19594|19678|19477|19405|19402|19672|19435|19480|19600|19564|19492|19618|19540|19624|19693|19414|19495|19654|19432|19645|19684|19579|19396|19642|19411|19705|19525|19621|19513|19573|19588|19576	3.39E-11		DOID:630	0.814996674	0
133	11	Monarch Phenotype		Aplasia/Hypoplasia of the lungs	7.56E-09	INVS|NEK8|ANKS6|DZIP1L|NPHP3|FGFR3|PKHD1|ITGA8|NEK1|ZNF423|ALG9	19211	19420|19615|19678|19672|19435|19480|19693|19567|19411|19525|19573	1.34E-10		HP:0006703	0.81214782	0
748	21	Monarch Phenotype		Unusual infection	7.71E-09	TSC2|PKD2|NOTCH2|PKD1|EP300|EGFR|TSC1|HAX1|DZIP1L|FGFR3|GANAB|OFD1|NRAS|PKHD1|DNAAF1|GLIS3|DNAJB11|BRAF|AKT1|ALG9|CTNNB1	19211	19558|19699|19696|19627|19531|19471|19477|19402|19672|19480|19600|19564|19624|19693|19495|19654|19396|19642|19705|19573|19576	1.37E-10		HP:0032101	0.811294562	0
2301	36	Monarch Phenotype		Abnormality of higher mental function	8.14E-09	RP2|TSC2|APC|KIF11|EP300|PIK3CA|MCOLN1|TP53|BUB1B|LRP5|TSC1|BUB1|DIS3L2|IFT88|HAX1|DZIP1L|FGFR3|OFD1|MLH3|NRAS|PKHD1|SET|DNAAF1|OPTN|TFAP2B|CCNF|CPLANE1|TMEM67|CDKN1C|BRAF|NEK1|AKT1|ZNF423|HNF1B|ALG9|CTNNB1	19211	19408|19558|19429|19663|19531|19657|19426|19651|19423|19594|19477|19690|19591|19561|19402|19672|19480|19564|19492|19624|19693|19399|19495|19612|19630|19546|19645|19684|19489|19642|19411|19705|19525|19513|19573|19576	1.46E-10		HP:0011446	0.80893756	0
77	9	KEGG Pathways		EGFR tyrosine kinase inhibitor resistance	8.15E-09	PIK3CA|EGFR|BAX|FGFR3|NRAS|SRC|BCL2|BRAF|AKT1	19211	19657|19471|19552|19480|19624|19606|19555|19642|19705	4.12E-10		hsa01521	0.808884239	0
150	11	KEGG Pathways		mTOR signaling pathway	8.30E-09	TSC2|PIK3CA|FLCN|LRP5|TSC1|STK11|PDPK1|NRAS|TNF|BRAF|AKT1	19211	19558|19657|19681|19594|19477|19522|19501|19624|19579|19642|19705	4.45E-10		hsa04150	0.808092191	0
99	10	Monarch Phenotype		Abnormal blood potassium concentration	8.72E-09	APC|INVS|PIK3CA|NEK8|TP53|ANKS6|NPHP3|ZNF423|HNF1B|CTNNB1	19211	19429|19420|19657|19615|19651|19678|19435|19525|19513|19576	1.57E-10		HP:0011042	0.805948352	0
2323	36	Monarch Phenotype		Neurodevelopmental abnormality	1.05E-08	RP2|TSC2|GFER|APC|KIF11|INVS|EP300|PIK3CA|MCOLN1|TP53|BUB1B|LRP5|TSC1|BUB1|DIS3L2|IFT88|HAX1|NPHP3|FGFR3|OFD1|MLH3|NRAS|SET|DNAAF1|GLIS3|TFAP2B|CPLANE1|TMEM67|CDKN1C|BRAF|NEK1|AKT1|ZNF423|HNF1B|ALG9|CTNNB1	19211	19408|19558|19549|19429|19663|19420|19531|19657|19426|19651|19423|19594|19477|19690|19591|19561|19402|19435|19480|19564|19492|19624|19399|19495|19654|19630|19645|19684|19489|19642|19411|19705|19525|19513|19573|19576	1.90E-10		HP:0012759	0.79788107	0
1118	26	GO Biological Process		Cell death	1.09E-08	AURKA|TSC2|IFNG|NOTCH2|TLR2|EP300|PIK3CA|TP53|FLCN|BUB1B|BAX|LRP5|BUB1|CASP3|STK11|FGFR3|PDPK1|OPTN|CHEK2|TFAP2B|BCL2|TNF|BRAF|AKT1|HNF1B|CTNNB1	19211	19570|19558|19534|19696|19504|19531|19657|19651|19681|19423|19552|19594|19690|19543|19522|19480|19501|19612|19432|19630|19555|19579|19642|19705|19513|19576	3.34E-11		GO:0008219	0.79625735	0
45	8	Monarch Phenotype		Neoplasm of the eye	1.09E-08	TSC2|PIK3CA|TP53|TSC1|STK11|CHEK2|BRAF|AKT1	19211	19558|19657|19651|19477|19522|19432|19642|19705	1.99E-10		HP:0100012	0.79625735	0
72	9	WikiPathways		Non-small cell lung cancer	1.33E-08	CCND1|PIK3CA|TP53|EGFR|BAX|CASP3|NRAS|BRAF|AKT1	19211	19510|19657|19651|19471|19552|19543|19624|19642|19705	2.39E-10		WP4255	0.787614836	0
232	13	Monarch Phenotype		Hematological neoplasm	1.35E-08	CCND1|APC|KIF11|PIK3CA|TP53|BUB1B|BAX|BUB1|HAX1|RAD54B|NRAS|BCL2|BRAF	19211	19510|19429|19663|19657|19651|19423|19552|19690|19402|19438|19624|19555|19642	2.46E-10		HP:0004377	0.786966623	0
159	11	KEGG Pathways		MicroRNAs in cancer	1.41E-08	CCND1|NOTCH2|APC|EP300|PIK3CA|TP53|EGFR|CASP3|FGFR3|NRAS|BCL2	19211	19510|19696|19429|19531|19657|19651|19471|19543|19480|19624|19555	7.95E-10		hsa05206	0.785078089	0
1041	25	GO Biological Process		Apoptotic process	1.43E-08	AURKA|TSC2|IFNG|NOTCH2|TLR2|EP300|PIK3CA|TP53|FLCN|BUB1B|BAX|LRP5|BUB1|CASP3|STK11|FGFR3|PDPK1|CHEK2|TFAP2B|BCL2|TNF|BRAF|AKT1|HNF1B|CTNNB1	19211	19570|19558|19534|19696|19504|19531|19657|19651|19681|19423|19552|19594|19690|19543|19522|19480|19501|19432|19630|19555|19579|19642|19705|19513|19576	4.48E-11		GO:0006915	0.784466396	0
359	16	GO Biological Process		Negative regulation of cell cycle	1.45E-08	CCND1|PKD2|APC|TP53|BUB1B|BUB1|CASP3|CDC73|CHEK2|CCNF|BCL2|TMEM67|TNF|CDKN1C|MUC1|CTNNB1	19211	19510|19699|19429|19651|19423|19690|19543|19618|19432|19546|19555|19684|19579|19489|19468|19576	4.62E-11		GO:0045786	0.7838632	0
2540	40	Reactome Pathways		Signal Transduction	1.46E-08	TSC2|CCND1|B9D2|LAMA5|NOTCH2|APC|EP300|PIK3CA|TP53|EGFR|BUB1B|BAX|SSTR5|LRP5|NOS3|TSC1|STAT6|BUB1|CASP3|IFT88|STK11|ATP6V0C|FGFR3|PDPK1|OFD1|CDC73|NRAS|SRC|ITGA8|OPTN|LGR4|BCL2|KIF3A|PTPN13|TNF|BRAF|WWTR1|AKT1|TCF7L2|CTNNB1	19211	19558|19510|19585|19474|19696|19429|19531|19657|19651|19471|19423|19552|19444|19594|19582|19477|19450|19690|19543|19561|19522|19519|19480|19501|19564|19618|19624|19606|19567|19612|19516|19555|19486|19648|19579|19642|19633|19705|19588|19576	6.41E-12		HSA-162582	0.783564714	0
951	23	Monarch Phenotype		Abnormality of the male genitalia	1.50E-08	RP2|B9D2|NOTCH2|APC|EP300|PIK3CA|TP53|BUB1B|ALG8|DIS3L2|IFT88|STK11|FGFR3|OFD1|CDC73|NRAS|CPLANE1|TMEM67|CDKN1C|BRAF|NEK1|AKT1|HNF1B	19211	19408|19585|19696|19429|19531|19657|19651|19423|19405|19591|19561|19522|19480|19564|19618|19624|19645|19684|19489|19642|19411|19705|19513	2.75E-10		HP:0010461	0.782390874	0
27	7	Monarch Phenotype		Stomach cancer	1.53E-08	APC|PIK3CA|TP53|BUB1B|BUB1|STK11|CHEK2	19211	19429|19657|19651|19423|19690|19522|19432	2.83E-10		HP:0012126	0.781530857	0
74	9	Monarch Phenotype		Skin nodule	1.61E-08	TSC2|APC|KIF11|PIK3CA|TSC1|NRAS|BRAF|AKT1|CTNNB1	19211	19558|19429|19663|19657|19477|19624|19642|19705|19576	2.98E-10		HP:0200036	0.779317412	0
1285	28	COMPARTMENTS		Plasma membrane bounded cell projection	1.65E-08	AURKA|RP2|PKD2|B9D2|APC|PKD1|NEK8|EGFR|FLCN|PKD1L1|ANKS6|TSC1|IFT88|PKD2L1|DZIP1L|NPHP3|OFD1|PKHD1|SRC|PKHD1L1|DNAAF1|CYS1|KIF3A|CPLANE1|TMEM67|PTPN13|AKT1|IFT20	19211	19570|19408|19699|19585|19429|19627|19615|19471|19681|19675|19678|19477|19561|19447|19672|19435|19564|19693|19606|19498|19495|19507|19486|19645|19684|19648|19705|19666	2.15E-11		GOCC:0120025	0.778251606	0
411	16	Monarch Phenotype		Abnormal bleeding	1.68E-08	TSC2|APC|PIK3CA|TP53|LRP5|TSC1|STK11|DZIP1L|MLH3|SEC63|NRAS|PKHD1|SRC|AKT1|PRKCSH|CTNNB1	19211	19558|19429|19657|19651|19594|19477|19522|19672|19492|19540|19624|19693|19606|19705|19621|19576	3.12E-10		HP:0001892	0.777469072	0
1651	31	GO Biological Process		Regulation of cell death	1.70E-08	AURKA|CCND1|IFNG|GFER|NOTCH2|APC|PIK3CA|TP53|EGFR|FLCN|BAX|LRP5|NOS3|TSC1|CASP3|HAX1|PDPK1|CDC73|PKHD1|SET|SRC|CHEK2|TFAP2B|BCL2|TNF|BRAF|AKT1|HNF1B|MUC1|TCF7L2|CTNNB1	19211	19570|19510|19534|19549|19696|19429|19657|19651|19471|19681|19552|19594|19582|19477|19543|19402|19501|19618|19693|19399|19606|19432|19630|19555|19579|19642|19705|19513|19468|19588|19576	5.52E-11		GO:0010941	0.776955108	0
1888	32	Monarch Phenotype		Abnormality of the skin	1.73E-08	RP2|TSC2|B9D2|NOTCH2|APC|KIF11|EP300|PIK3CA|MCOLN1|TP53|EGFR|FLCN|BUB1B|LRP5|NOS3|TSC1|STAT6|BUB1|DIS3L2|IFT88|STK11|DZIP1L|FGFR3|OFD1|MLH3|NRAS|PKHD1|CDKN1C|BRAF|AKT1|HNF1B|CTNNB1	19211	19408|19558|19585|19696|19429|19663|19531|19657|19426|19651|19471|19681|19423|19594|19582|19477|19450|19690|19591|19561|19522|19672|19480|19564|19492|19624|19693|19489|19642|19705|19513|19576	3.24E-10		HP:0000951	0.77619539	0
64	9	DISEASES		Lung cancer	1.78E-08	PIK3CA|NEK8|TP53|EGFR|STK11|NRAS|TNF|BRAF|AKT1	19211	19657|19615|19651|19471|19522|19624|19579|19642|19705	9.17E-11		DOID:1324	0.774958	0
93	10	DISEASES		Endocrine gland cancer	1.78E-08	CCND1|TP53|EGFR|SSTR5|CASP3|CDC73|BCL2|BRAF|AKT1|CTNNB1	19211	19510|19651|19471|19444|19543|19618|19555|19642|19705|19576	8.91E-11		DOID:170	0.774958	0
366	16	GO Biological Process		Regulation of epithelial cell proliferation	1.83E-08	CCND1|LAMA5|NOTCH2|EGFR|FLCN|BAX|STK11|PDPK1|CDC73|NRAS|PKHD1|TNF|CDKN1C|AKT1|TCF7L2|CTNNB1	19211	19510|19474|19696|19471|19681|19552|19522|19501|19618|19624|19693|19579|19489|19705|19588|19576	6.07E-11		GO:0050678	0.773754891	0
239	13	Monarch Phenotype		Hypothyroidism	1.85E-08	TSC2|APC|PIK3CA|BUB1B|TSC1|ALG8|BUB1|GLIS3|CDKN1C|BRAF|AKT1|HNF1B|CTNNB1	19211	19558|19429|19657|19423|19477|19405|19690|19654|19489|19642|19705|19513|19576	3.48E-10		HP:0000821	0.773282827	0
1559	29	Monarch Phenotype		Global developmental delay	1.85E-08	GFER|KIF11|INVS|EP300|PIK3CA|MCOLN1|TP53|BUB1B|LRP5|BUB1|DIS3L2|HAX1|NPHP3|FGFR3|OFD1|NRAS|SET|GLIS3|TFAP2B|CPLANE1|TMEM67|CDKN1C|BRAF|NEK1|AKT1|ZNF423|HNF1B|ALG9|CTNNB1	19211	19549|19663|19420|19531|19657|19426|19651|19423|19594|19690|19591|19402|19435|19480|19564|19624|19399|19654|19630|19645|19684|19489|19642|19411|19705|19525|19513|19573|19576	3.49E-10		HP:0001263	0.773282827	0
108	10	Monarch Phenotype		Pulmonary hypoplasia	1.85E-08	INVS|NEK8|ANKS6|DZIP1L|NPHP3|PKHD1|ITGA8|NEK1|ZNF423|ALG9	19211	19420|19615|19678|19672|19435|19693|19567|19411|19525|19573	3.47E-10		HP:0002089	0.773282827	0
109	10	WikiPathways		Androgen receptor network in prostate cancer	1.96E-08	TSC2|CCND1|PIK3CA|TP53|BAX|TSC1|CASP3|CHEK2|BCL2|AKT1	19211	19558|19510|19657|19651|19552|19477|19543|19432|19555|19705	3.77E-10		WP2263	0.770774393	0
109	10	WikiPathways		DNA damage response (only ATM dependent)	1.96E-08	CCND1|APC|PIK3CA|TP53|BAX|NRAS|BCL2|AKT1|TCF7L2|CTNNB1	19211	19510|19429|19657|19651|19552|19624|19555|19705|19588|19576	3.77E-10		WP710	0.770774393	0
1252	26	Monarch Phenotype		Abnormality of the vertebral column	1.96E-08	B9D2|NOTCH2|APC|EP300|PIK3CA|BUB1B|LRP5|ALG8|DIS3L2|STK11|FGFR3|OFD1|SEC63|NRAS|SET|ITGA8|GLIS3|CPLANE1|TMEM67|BRAF|NEK1|AKT1|ZNF423|PRKCSH|ALG9|CTNNB1	19211	19585|19696|19429|19531|19657|19423|19594|19405|19591|19522|19480|19564|19540|19624|19399|19567|19654|19645|19684|19642|19411|19705|19525|19621|19573|19576	3.73E-10		HP:0000925	0.770774393	0
878	22	Monarch Phenotype		Abnormal lip morphology	1.97E-08	NOTCH2|APC|KIF11|EP300|PIK3CA|MCOLN1|EGFR|BUB1B|ALG8|DIS3L2|STK11|OFD1|NRAS|SET|ITGA8|GLIS3|TFAP2B|CPLANE1|BRAF|NEK1|ALG9|CTNNB1	19211	19696|19429|19663|19531|19657|19426|19471|19423|19405|19591|19522|19564|19624|19399|19567|19654|19630|19645|19642|19411|19573|19576	3.79E-10		HP:0000159	0.770553377	0
967	23	Monarch Phenotype		Abnormal external genitalia	1.97E-08	RP2|B9D2|NOTCH2|EP300|PIK3CA|TP53|BUB1B|ALG8|BUB1|DIS3L2|IFT88|STK11|FGFR3|OFD1|CDC73|NRAS|CPLANE1|TMEM67|CDKN1C|BRAF|NEK1|AKT1|HNF1B	19211	19408|19585|19696|19531|19657|19651|19423|19405|19690|19591|19561|19522|19480|19564|19618|19624|19645|19684|19489|19642|19411|19705|19513	3.79E-10		HP:0000811	0.770553377	0
109	10	Monarch Phenotype		Nevus	1.97E-08	TSC2|PIK3CA|TSC1|DIS3L2|STK11|FGFR3|NRAS|CDKN1C|BRAF|AKT1	19211	19558|19657|19477|19591|19522|19480|19624|19489|19642|19705	3.77E-10		HP:0003764	0.770553377	0
1903	32	Monarch Phenotype		Cognitive impairment	2.04E-08	RP2|TSC2|APC|KIF11|EP300|PIK3CA|MCOLN1|TP53|BUB1B|LRP5|TSC1|BUB1|DIS3L2|IFT88|HAX1|DZIP1L|FGFR3|OFD1|MLH3|NRAS|PKHD1|SET|TFAP2B|CCNF|CPLANE1|TMEM67|BRAF|AKT1|ZNF423|HNF1B|ALG9|CTNNB1	19211	19408|19558|19429|19663|19531|19657|19426|19651|19423|19594|19477|19690|19591|19561|19402|19672|19480|19564|19492|19624|19693|19399|19630|19546|19645|19684|19642|19705|19525|19513|19573|19576	3.95E-10		HP:0100543	0.769036983	0
488	17	Monarch Phenotype		Abnormal midface morphology	2.20E-08	PKD2|B9D2|NOTCH2|APC|KIF11|EP300|PIK3CA|BUB1B|LRP5|FGFR3|OFD1|NRAS|TFAP2B|TMEM67|CDKN1C|BRAF|NEK1	19211	19699|19585|19696|19429|19663|19531|19657|19423|19594|19480|19564|19624|19630|19684|19489|19642|19411	4.27E-10		HP:0000309	0.765757732	0
194	12	Monarch Phenotype		Hypermelanotic macule	2.22E-08	TSC2|APC|PIK3CA|BUB1B|TSC1|BUB1|STK11|FGFR3|NRAS|CDKN1C|BRAF|AKT1	19211	19558|19429|19657|19423|19477|19690|19522|19480|19624|19489|19642|19705	4.34E-10		HP:0001034	0.765364703	0
51	8	WikiPathways		Wnt signaling pathway	2.23E-08	TSC2|CCND1|APC|LRP5|TSC1|AKT1|TCF7L2|CTNNB1	19211	19558|19510|19429|19594|19477|19705|19588|19576	4.86E-10		WP363	0.765169514	0
639	19	Monarch Phenotype		Abnormal bone structure	2.39E-08	NOTCH2|APC|INVS|PIK3CA|TP53|BUB1B|LRP5|BUB1|NPHP3|OFD1|CDC73|NRAS|SRC|GLIS3|CHEK2|BRAF|AKT1|ALG9|CTNNB1	19211	19696|19429|19420|19657|19651|19423|19594|19690|19435|19564|19618|19624|19606|19654|19432|19642|19705|19573|19576	4.68E-10		HP:0003330	0.76216021	0
30	7	Monarch Phenotype		Glioma	2.71E-08	TSC2|APC|TP53|LRP5|TSC1|MLH3|CHEK2	19211	19558|19429|19651|19594|19477|19492|19432	5.34E-10		HP:0009733	0.756703071	0
1926	32	Monarch Phenotype		Neurodevelopmental delay	2.71E-08	TSC2|GFER|KIF11|INVS|EP300|PIK3CA|MCOLN1|TP53|BUB1B|LRP5|TSC1|BUB1|DIS3L2|HAX1|NPHP3|FGFR3|OFD1|NRAS|SET|DNAAF1|GLIS3|TFAP2B|CPLANE1|TMEM67|CDKN1C|BRAF|NEK1|AKT1|ZNF423|HNF1B|ALG9|CTNNB1	19211	19558|19549|19663|19420|19531|19657|19426|19651|19423|19594|19477|19690|19591|19402|19435|19480|19564|19624|19399|19495|19654|19630|19645|19684|19489|19642|19411|19705|19525|19513|19573|19576	5.32E-10		HP:0012758	0.756703071	0
2265	36	GO Biological Process		Negative regulation of cellular metabolic process	2.73E-08	TSC2|CCND1|IFNG|NOTCH2|APC|EP300|PIK3CA|TP53|FLCN|BAX|LRP5|TSC1|STAT6|E4F1|CASP3|DIS3L2|PGP|PDPK1|CDC73|SET|SRC|OPTN|LGR4|GLIS3|TFAP2B|BCL2|PTPN13|TNF|CDKN1C|WWTR1|AKT1|ZNF423|HNF1B|MUC1|TCF7L2|CTNNB1	19211	19558|19510|19534|19696|19429|19531|19657|19651|19681|19552|19594|19477|19450|19639|19543|19591|19459|19501|19618|19399|19606|19612|19516|19654|19630|19555|19648|19579|19489|19633|19705|19525|19513|19468|19588|19576	9.41E-11		GO:0031324	0.756383735	0
214	13	GO Biological Process		Negative regulation of mitotic cell cycle	2.73E-08	CCND1|PKD2|APC|TP53|BUB1B|BUB1|CDC73|CHEK2|BCL2|TNF|CDKN1C|MUC1|CTNNB1	19211	19510|19699|19429|19651|19423|19690|19618|19432|19555|19579|19489|19468|19576	9.55E-11		GO:0045930	0.756383735	0
897	22	Monarch Phenotype		Abnormal nasal bridge morphology	2.83E-08	RP2|NOTCH2|KIF11|EP300|PIK3CA|BUB1B|DIS3L2|IFT88|FGFR3|OFD1|NRAS|SET|GLIS3|TFAP2B|CPLANE1|TMEM67|CDKN1C|BRAF|NEK1|AKT1|ZNF423|ALG9	19211	19408|19696|19663|19531|19657|19423|19591|19561|19480|19564|19624|19399|19654|19630|19645|19684|19489|19642|19411|19705|19525|19573	5.62E-10		HP:0000422	0.754821356	0
322	15	GO Biological Process		Cilium assembly	3.01E-08	RP2|B9D2|LAMA5|IFT88|DZIP1L|NPHP3|OFD1|PKHD1|DNAAF1|KIF3A|CPLANE1|TMEM67|WWTR1|NEK1|IFT20	19211	19408|19585|19474|19561|19672|19435|19564|19693|19495|19486|19645|19684|19633|19411|19666	1.09E-10		GO:0060271	0.75214335	0
324	15	GO Biological Process		Regulation of neuron death	3.21E-08	CCND1|IFNG|GFER|PIK3CA|TP53|BAX|TSC1|CASP3|SET|TFAP2B|BCL2|TNF|BRAF|AKT1|CTNNB1	19211	19510|19534|19549|19657|19651|19552|19477|19543|19399|19630|19555|19579|19642|19705|19576	1.19E-10		GO:1901214	0.749349497	0
131	10	KEGG Pathways		Apoptosis	3.25E-08	PIK3CA|TP53|BAX|CASP3|PDPK1|NRAS|BCL2|PTPN13|TNF|AKT1	19211	19657|19651|19552|19543|19501|19624|19555|19648|19579|19705	2.00E-09		hsa04210	0.748811664	0
37	7	KEGG Pathways		Thyroid cancer	3.25E-08	CCND1|TP53|BAX|NRAS|BRAF|TCF7L2|CTNNB1	19211	19510|19651|19552|19624|19642|19588|19576	1.93E-09		hsa05216	0.748811664	0
912	23	GO Biological Process		Regulation of transferase activity	3.28E-08	TSC2|CCND1|IFNG|PKD2|APC|PKD1|PIK3CA|TP53|EGFR|BUB1B|LRP5|TSC1|CASP3|STK11|FGFR3|PDPK1|SRC|CCNF|TNF|CDKN1C|WWTR1|AKT1|CTNNB1	19211	19558|19510|19534|19699|19429|19627|19657|19651|19471|19423|19594|19477|19543|19522|19480|19501|19606|19546|19579|19489|19633|19705|19576	1.23E-10		GO:0051338	0.748412616	0
54	8	Monarch Phenotype		Back pain	3.66E-08	PIK3CA|LRP5|DIS3L2|STK11|SEC63|AKT1|PRKCSH|CTNNB1	19211	19657|19594|19591|19522|19540|19705|19621|19576	7.32E-10		HP:0003418	0.743651891	0
83	9	Monarch Phenotype		Abnormal renal tubule morphology	3.78E-08	INVS|NEK8|ANKS6|ALG8|NPHP3|PKHD1|TMEM67|ZNF423|MUC1	19211	19420|19615|19678|19405|19435|19693|19684|19525|19468	7.60E-10		HP:0000091	0.74225082	0
83	9	Monarch Phenotype		Nephrolithiasis	3.78E-08	PKD2|PKD1|EP300|GANAB|CDC73|CDKN1C|DNAJB11|HNF1B|ALG9	19211	19699|19627|19531|19600|19618|19489|19396|19513|19573	7.60E-10		HP:0000787	0.74225082	0
96	9	KEGG Pathways		AGE-RAGE signaling pathway in diabetic complications	3.81E-08	CCND1|PIK3CA|BAX|NOS3|CASP3|NRAS|BCL2|TNF|AKT1	19211	19510|19657|19552|19582|19543|19624|19555|19579|19705	2.49E-09		hsa04933	0.741907502	0
256	13	Monarch Phenotype		Abnormal heart valve physiology	3.83E-08	NOTCH2|PKD1|INVS|EP300|NEK8|BUB1B|ANKS6|BUB1|NPHP3|NRAS|BRAF|NEK1|ZNF423	19211	19696|19627|19420|19531|19615|19423|19678|19690|19435|19624|19642|19411|19525	7.75E-10		HP:0031653	0.741680123	0
6	6	InterPro Domains		Polycystin domain	4.08E-08	PKD2|PKDREJ|PKD1|PKD1L1|PKD2L1|PKD2L2	19211	19699|19687|19627|19675|19447|19603	1.14E-11		IPR046791	0.738933984	0
40	7	KEGG Pathways		Bladder cancer	4.58E-08	CCND1|TP53|EGFR|FGFR3|NRAS|SRC|BRAF	19211	19510|19651|19471|19480|19624|19606|19642	3.14E-09		hsa05219	0.733913452	0
33	7	Monarch Phenotype		Nephroblastoma	4.70E-08	PIK3CA|TP53|BUB1B|BUB1|DIS3L2|CDC73|CDKN1C	19211	19657|19651|19423|19690|19591|19618|19489	9.56E-10		HP:0002667	0.732790214	0
33	7	Monarch Phenotype		Large intestinal polyposis	4.70E-08	APC|PIK3CA|TP53|FLCN|CDKN1C|AKT1|CTNNB1	19211	19429|19657|19651|19681|19489|19705|19576	9.56E-10		HP:0030255	0.732790214	0
10113	81	COMPARTMENTS		Organelle	4.99E-08	AURKA|RP2|TSC2|CCND1|IFNG|PKD2|B9D2|GFER|LAMA5|NOTCH2|APC|TLR2|KIF11|PKD1|EP300|MCOLN1|RPL3L|NEK8|TP53|EGFR|FLCN|BUB1B|PKD1L1|BAX|NOS3|ANKS6|TSC1|STAT6|E4F1|BUB1|CASP3|DIS3L2|IFT88|STK11|PKD2L1|HAX1|ATP6V0C|DZIP1L|NPHP3|FGFR3|GANAB|PDPK1|OFD1|MLH3|CDC73|SEC63|NRAS|PKHD1|SET|SRC|HSD17B8|ITGA8|PKHD1L1|DNAAF1|OPTN|CYS1|GLIS3|CHEK2|TFAP2B|CCNF|BCL2|PDIA6|KIF3A|CPLANE1|TMEM67|PTPN13|CDKN1C|DNAJB11|BRAF|WWTR1|NEK1|AKT1|TBL3|ZNF423|IFT20|PRKCSH|HNF1B|MCM3|MUC1|TCF7L2|CTNNB1	19211	19570|19408|19558|19510|19534|19699|19585|19549|19474|19696|19429|19504|19663|19627|19531|19426|19483|19615|19651|19471|19681|19423|19675|19552|19582|19678|19477|19450|19639|19690|19543|19591|19561|19522|19447|19402|19519|19672|19435|19480|19600|19501|19564|19492|19618|19540|19624|19693|19399|19606|19414|19567|19498|19495|19612|19507|19654|19432|19630|19546|19555|19609|19486|19645|19684|19648|19489|19396|19642|19633|19411|19705|19465|19525|19666|19621|19513|19462|19468|19588|19576	1.08E-10		GOCC:0043226	0.730189945	0
88	9	WikiPathways		T-cell activation SARS-CoV-2	5.31E-08	TSC2|CCND1|IFNG|TP53|BAX|TSC1|PDPK1|TNF|AKT1	19211	19558|19510|19534|19651|19552|19477|19501|19579|19705	1.22E-09		WP5098	0.727490548	0
89	9	WikiPathways		ErbB signaling pathway	5.52E-08	CCND1|PIK3CA|TP53|EGFR|PDPK1|NRAS|SRC|BRAF|AKT1	19211	19510|19657|19651|19471|19501|19624|19606|19642|19705	1.34E-09		WP673	0.725806092	0
933	22	Monarch Phenotype		Abnormality of male external genitalia	5.56E-08	RP2|B9D2|NOTCH2|EP300|PIK3CA|TP53|BUB1B|ALG8|DIS3L2|IFT88|STK11|FGFR3|OFD1|CDC73|NRAS|CPLANE1|TMEM67|CDKN1C|BRAF|NEK1|AKT1|HNF1B	19211	19408|19585|19696|19531|19657|19651|19423|19405|19591|19561|19522|19480|19564|19618|19624|19645|19684|19489|19642|19411|19705|19513	1.15E-09		HP:0000032	0.725492521	0
187	11	KEGG Pathways		Kaposi sarcoma-associated herpesvirus infection	5.57E-08	CCND1|EP300|PIK3CA|TP53|BAX|CASP3|NRAS|SRC|AKT1|TCF7L2|CTNNB1	19211	19510|19531|19657|19651|19552|19543|19624|19606|19705|19588|19576	3.98E-09		hsa05167	0.72541448	0
1648	29	Monarch Phenotype		Abnormality of skin morphology	5.99E-08	RP2|TSC2|B9D2|NOTCH2|APC|KIF11|EP300|PIK3CA|MCOLN1|TP53|EGFR|FLCN|BUB1B|LRP5|TSC1|BUB1|DIS3L2|IFT88|STK11|DZIP1L|FGFR3|OFD1|NRAS|PKHD1|CDKN1C|BRAF|AKT1|HNF1B|CTNNB1	19211	19408|19558|19585|19696|19429|19663|19531|19657|19426|19651|19471|19681|19423|19594|19477|19690|19591|19561|19522|19672|19480|19564|19624|19693|19489|19642|19705|19513|19576	1.25E-09		HP:0011121	0.722257318	0
125	10	Monarch Phenotype		Abnormal urinary electrolyte concentration	6.25E-08	PKD2|PKD1|GANAB|CDC73|NRAS|CDKN1C|DNAJB11|HNF1B|ALG9|MUC1	19211	19699|19627|19600|19618|19624|19489|19396|19513|19573|19468	1.31E-09		HP:0012591	0.720411998	0
215	12	Monarch Phenotype		Polydactyly	6.28E-08	B9D2|EP300|PIK3CA|NPHP3|FGFR3|OFD1|TFAP2B|CPLANE1|TMEM67|CDKN1C|NEK1|ZNF423	19211	19585|19531|19657|19435|19480|19564|19630|19645|19684|19489|19411|19525	1.32E-09		HP:0010442	0.720204036	0
6490	63	GO Biological Process		Multicellular organismal process	6.43E-08	TRPM5|AURKA|RP2|TSC2|CCND1|IFNG|PKD2|ALG5|GFER|LAMA5|NOTCH2|APC|TLR2|PKD1|EP300|PIK3CA|NEK8|TP53|EGFR|FLCN|PKD1L1|BAX|LRP5|NOS3|ANKS6|TSC1|STAT6|CASP3|DIS3L2|IFT88|STK11|PKD2L1|DZIP1L|RAD54B|NPHP3|FGFR3|PDPK1|OFD1|MLH3|CDC73|SEC63|PKHD1|SRC|BICC1|ITGA8|PKHD1L1|DNAAF1|LGR4|TFAP2B|CCNF|BCL2|CPLANE1|TNF|BRAF|WWTR1|AKT1|ZNF423|IFT20|PRKCSH|PKD1L3|HNF1B|TCF7L2|CTNNB1	19211	19660|19570|19408|19558|19510|19534|19699|19702|19549|19474|19696|19429|19504|19627|19531|19657|19615|19651|19471|19681|19675|19552|19594|19582|19678|19477|19450|19543|19591|19561|19522|19447|19672|19438|19435|19480|19501|19564|19492|19618|19540|19693|19606|19441|19567|19498|19495|19516|19630|19546|19555|19645|19579|19642|19633|19705|19525|19666|19621|19669|19513|19588|19576	2.46E-10		GO:0032501	0.719178903	0
1035	23	Monarch Phenotype		Abnormal palate morphology	6.51E-08	B9D2|NOTCH2|APC|EP300|PIK3CA|BUB1B|LRP5|BUB1|DIS3L2|RAD54B|FGFR3|OFD1|NRAS|PKHD1|SET|ITGA8|CPLANE1|TMEM67|CDKN1C|BRAF|NEK1|AKT1|CTNNB1	19211	19585|19696|19429|19531|19657|19423|19594|19690|19591|19438|19480|19564|19624|19693|19399|19567|19645|19684|19489|19642|19411|19705|19576	1.37E-09		HP:0000174	0.718641901	0
35	7	Monarch Phenotype		Germ cell neoplasia	6.51E-08	PIK3CA|TP53|STK11|FGFR3|CDKN1C|AKT1|CTNNB1	19211	19657|19651|19522|19480|19489|19705|19576	1.37E-09		HP:0100728	0.718641901	0
5436	57	GO Biological Process		Cellular component organization	6.54E-08	AURKA|RP2|PKD2|B9D2|LAMA5|NOTCH2|APC|TLR2|KIF11|PKD1|EP300|PIK3CA|MCOLN1|TP53|EGFR|FLCN|BUB1B|BAX|NOS3|TSC1|BUB1|CASP3|DIS3L2|IFT88|STK11|PKD2L1|HAX1|ATP6V0C|DZIP1L|RAD54B|NPHP3|PDPK1|OFD1|MLH3|CDC73|PKHD1|SET|SRC|HSD17B8|ITGA8|DNAAF1|OPTN|CHEK2|BCL2|KIF3A|CPLANE1|TMEM67|TNF|BRAF|WWTR1|NEK1|AKT1|IFT20|HNF1B|MCM3|TCF7L2|CTNNB1	19211	19570|19408|19699|19585|19474|19696|19429|19504|19663|19627|19531|19657|19426|19651|19471|19681|19423|19552|19582|19477|19690|19543|19591|19561|19522|19447|19402|19519|19672|19438|19435|19501|19564|19492|19618|19693|19399|19606|19414|19567|19495|19612|19432|19555|19486|19645|19684|19579|19642|19633|19411|19705|19666|19513|19462|19588|19576	2.54E-10		GO:0016043	0.718442225	0
34	8	TISSUES		Colorectal cancer cell line	6.72E-08	CCND1|TP53|EGFR|CASP3|BCL2|BRAF|AKT1|CTNNB1	19211	19510|19651|19471|19543|19555|19642|19705|19576	2.77E-11		BTO:0001616	0.717263073	0
11	6	TISSUES		MCF-7 cell	6.99E-08	CCND1|TP53|EGFR|CASP3|BCL2|AKT1	19211	19510|19651|19471|19543|19555|19705	1.49E-10		BTO:0000093	0.715552282	0
71	8	KEGG Pathways		Glioma	7.08E-08	CCND1|PIK3CA|TP53|EGFR|BAX|NRAS|BRAF|AKT1	19211	19510|19657|19651|19471|19552|19624|19642|19705	5.27E-09		hsa05214	0.714996674	0
60	8	Monarch Phenotype		Lymphedema	7.36E-08	TSC2|KIF11|PIK3CA|TSC1|ALG8|NRAS|BRAF|AKT1	19211	19558|19663|19657|19477|19405|19624|19642|19705	1.56E-09		HP:0001004	0.713312219	0
331	14	Monarch Phenotype		Abnormal frontal bone morphology	7.49E-08	B9D2|APC|PIK3CA|BUB1B|LRP5|BUB1|FGFR3|OFD1|NRAS|CPLANE1|CDKN1C|BRAF|ALG9|CTNNB1	19211	19585|19429|19657|19423|19594|19690|19480|19564|19624|19645|19489|19642|19573|19576	1.60E-09		HP:0430000	0.712551818	0
91	9	Monarch Phenotype		Foot polydactyly	7.53E-08	B9D2|PIK3CA|NPHP3|OFD1|TFAP2B|CPLANE1|TMEM67|NEK1|ZNF423	19211	19585|19657|19435|19564|19630|19645|19684|19411|19525	1.61E-09		HP:0001829	0.712320502	0
195	11	KEGG Pathways		Focal adhesion	7.54E-08	CCND1|LAMA5|PIK3CA|EGFR|PDPK1|SRC|ITGA8|BCL2|BRAF|AKT1|CTNNB1	19211	19510|19474|19657|19471|19501|19606|19567|19555|19642|19705|19576	6.03E-09		hsa04510	0.712262865	0
72	8	KEGG Pathways		Melanoma	7.54E-08	CCND1|PIK3CA|TP53|EGFR|BAX|NRAS|BRAF|AKT1	19211	19510|19657|19651|19471|19552|19624|19642|19705	5.83E-09		hsa05218	0.712262865	0
607	19	COMPARTMENTS		Microtubule organizing center	7.78E-08	AURKA|RP2|PKD2|B9D2|APC|TP53|FLCN|BUB1B|IFT88|DZIP1L|OFD1|PKHD1|CCNF|KIF3A|TMEM67|NEK1|IFT20|MCM3|CTNNB1	19211	19570|19408|19699|19585|19429|19651|19681|19423|19561|19672|19564|19693|19546|19486|19684|19411|19666|19462|19576	2.03E-10		GOCC:0005815	0.71090204	0
5639	58	GO Biological Process		Cellular component organization or biogenesis	8.19E-08	AURKA|RP2|PKD2|B9D2|LAMA5|NOTCH2|APC|TLR2|KIF11|PKD1|EP300|PIK3CA|MCOLN1|TP53|EGFR|FLCN|BUB1B|BAX|NOS3|TSC1|BUB1|CASP3|DIS3L2|IFT88|STK11|PKD2L1|HAX1|ATP6V0C|DZIP1L|RAD54B|NPHP3|PDPK1|OFD1|MLH3|CDC73|PKHD1|SET|SRC|HSD17B8|ITGA8|DNAAF1|OPTN|CHEK2|BCL2|KIF3A|CPLANE1|TMEM67|TNF|BRAF|WWTR1|NEK1|AKT1|TBL3|IFT20|HNF1B|MCM3|TCF7L2|CTNNB1	19211	19570|19408|19699|19585|19474|19696|19429|19504|19663|19627|19531|19657|19426|19651|19471|19681|19423|19552|19582|19477|19690|19543|19591|19561|19522|19447|19402|19519|19672|19438|19435|19501|19564|19492|19618|19693|19399|19606|19414|19567|19495|19612|19432|19555|19486|19645|19684|19579|19642|19633|19411|19705|19465|19666|19513|19462|19588|19576	3.24E-10		GO:0071840	0.70867161	0
61	8	Monarch Phenotype		Increased intracranial pressure	8.19E-08	APC|PIK3CA|LRP5|FGFR3|MLH3|BRAF|AKT1|CTNNB1	19211	19429|19657|19594|19480|19492|19642|19705|19576	1.76E-09		HP:0002516	0.70867161	0
1246	26	GO Biological Process		Cell cycle	8.40E-08	AURKA|CCND1|PKD2|APC|KIF11|EP300|TP53|BUB1B|E4F1|BUB1|DIS3L2|STK11|RAD54B|MLH3|CDC73|PKHD1|SRC|CHEK2|CCNF|BCL2|KIF3A|CDKN1C|NEK1|MCM3|MUC1|CTNNB1	19211	19570|19510|19699|19429|19663|19531|19651|19423|19639|19690|19591|19522|19438|19492|19618|19693|19606|19432|19546|19555|19486|19489|19411|19462|19468|19576	3.37E-10		GO:0007049	0.707572071	0
3166	42	GO Biological Process		Positive regulation of nitrogen compound metabolic process	8.69E-08	AURKA|CCND1|IFNG|PKD2|GFER|APC|TLR2|PKD1|EP300|PIK3CA|TP53|EGFR|FLCN|BAX|LRP5|NOS3|STAT6|E4F1|CASP3|DIS3L2|STK11|HAX1|FGFR3|PDPK1|CDC73|SRC|ITGA8|LGR4|GLIS3|CHEK2|TFAP2B|BCL2|TNF|CDKN1C|BRAF|WWTR1|AKT1|ZNF423|HNF1B|MUC1|TCF7L2|CTNNB1	19211	19570|19510|19534|19699|19549|19429|19504|19627|19531|19657|19651|19471|19681|19552|19594|19582|19450|19639|19543|19591|19522|19402|19480|19501|19618|19606|19567|19516|19654|19432|19630|19555|19579|19489|19642|19633|19705|19525|19513|19468|19588|19576	3.54E-10		GO:0051173	0.706098022	0
95	9	WikiPathways		Small cell lung cancer	8.94E-08	CCND1|LAMA5|PIK3CA|TP53|BAX|CASP3|BCL2|CDKN1C|AKT1	19211	19510|19474|19657|19651|19552|19543|19555|19489|19705	2.29E-09		WP4658	0.704866248	0
174	11	Monarch Phenotype		Abnormal renal cortex morphology	9.00E-08	INVS|NEK8|ANKS6|DZIP1L|NPHP3|PKHD1|TMEM67|CDKN1C|ZNF423|HNF1B|MUC1	19211	19420|19615|19678|19672|19435|19693|19684|19489|19525|19513|19468	1.95E-09		HP:0011035	0.704575749	0
19	6	Monarch Phenotype		Hyperechogenic kidneys	9.51E-08	INVS|NEK8|ANKS6|DZIP1L|NPHP3|ZNF423	19211	19420|19615|19678|19672|19435|19525	2.07E-09		HP:0004719	0.702181948	0
7	5	Monarch Phenotype		Chronic tubulointerstitial nephritis	9.51E-08	INVS|NEK8|ANKS6|NPHP3|ZNF423	19211	19420|19615|19678|19435|19525	2.07E-09		HP:0004743	0.702181948	0
19	6	Monarch Phenotype		Decreased glomerular filtration rate	9.51E-08	PKD2|PKD1|GANAB|DNAJB11|ALG9|MUC1	19211	19699|19627|19600|19396|19573|19468	2.07E-09		HP:0012213	0.702181948	0
19	6	Monarch Phenotype		Abnormal renal echogenicity	9.51E-08	INVS|NEK8|ANKS6|DZIP1L|NPHP3|ZNF423	19211	19420|19615|19678|19672|19435|19525	2.07E-09		HP:0033130	0.702181948	0
712	20	GO Biological Process		Cell population proliferation	9.67E-08	CCND1|NOTCH2|TP53|EGFR|FLCN|BAX|LRP5|TSC1|STAT6|BUB1|STK11|FGFR3|SRC|LGR4|BCL2|TNF|AKT1|IFT20|HNF1B|CTNNB1	19211	19510|19696|19651|19471|19681|19552|19594|19477|19450|19690|19522|19480|19606|19516|19555|19579|19705|19666|19513|19576	4.01E-10		GO:0008283	0.701457353	0
713	20	GO Biological Process		Negative regulation of cell population proliferation	9.75E-08	TSC2|IFNG|PKD2|APC|TLR2|TP53|FLCN|BAX|SSTR5|NOS3|TSC1|CASP3|DIS3L2|STK11|CDC73|TFAP2B|BCL2|TNF|CDKN1C|CTNNB1	19211	19558|19534|19699|19429|19504|19651|19681|19552|19444|19582|19477|19543|19591|19522|19618|19630|19555|19579|19489|19576	4.10E-10		GO:0008285	0.701099538	0
39	7	WikiPathways		Bladder cancer	9.96E-08	CCND1|TP53|EGFR|FGFR3|NRAS|SRC|BRAF	19211	19510|19651|19471|19480|19624|19606|19642	2.68E-09		WP2828	0.700174066	0
1363	27	GO Biological Process		Response to endogenous stimulus	1.02E-07	CCND1|PKD2|GFER|NOTCH2|APC|TLR2|EP300|PIK3CA|TP53|EGFR|FLCN|PKD1L1|SSTR5|NOS3|TSC1|STAT6|CASP3|IFT88|STK11|FGFR3|PDPK1|SRC|ITGA8|BCL2|TNF|AKT1|CTNNB1	19211	19510|19699|19549|19696|19429|19504|19531|19657|19651|19471|19681|19675|19444|19582|19477|19450|19543|19561|19522|19480|19501|19606|19567|19555|19579|19705|19576	4.38E-10		GO:0009719	0.699139983	0
111	10	GO Biological Process		Regulation of cyclin-dependent protein serine/threonine kinase activity	1.03E-07	CCND1|PKD2|APC|PKD1|EGFR|CASP3|SRC|CCNF|CDKN1C|AKT1	19211	19510|19699|19429|19627|19471|19543|19606|19546|19489|19705	4.44E-10		GO:0000079	0.698716278	0
793	20	Monarch Phenotype		Abnormal testis morphology	1.10E-07	RP2|B9D2|NOTCH2|EP300|PIK3CA|TP53|BUB1B|ALG8|DIS3L2|IFT88|STK11|FGFR3|OFD1|CDC73|NRAS|CPLANE1|TMEM67|CDKN1C|BRAF|AKT1	19211	19408|19585|19696|19531|19657|19651|19423|19405|19591|19561|19522|19480|19564|19618|19624|19645|19684|19489|19642|19705	2.45E-09		HP:0000035	0.695860731	0
3931	47	GO Biological Process		Regulation of response to stimulus	1.22E-07	AURKA|TSC2|IFNG|PKD2|GFER|NOTCH2|APC|TLR2|INVS|EP300|PIK3CA|NEK8|TP53|EGFR|FLCN|BAX|NOS3|TSC1|STAT6|STK11|HAX1|ATP6V0C|NPHP3|FGFR3|PDPK1|CDC73|PKHD1|SRC|BICC1|ITGA8|OPTN|LGR4|CHEK2|TFAP2B|BCL2|PTPN13|TNF|CDKN1C|BRAF|WWTR1|AKT1|ZNF423|IFT20|HNF1B|MUC1|TCF7L2|CTNNB1	19211	19570|19558|19534|19699|19549|19696|19429|19504|19420|19531|19657|19615|19651|19471|19681|19552|19582|19477|19450|19522|19402|19519|19435|19480|19501|19618|19693|19606|19441|19567|19612|19516|19432|19630|19555|19648|19579|19489|19642|19633|19705|19525|19666|19513|19468|19588|19576	5.36E-10		GO:0048583	0.691364017	0
65	8	Monarch Phenotype		Fibroma	1.24E-07	TSC2|APC|PIK3CA|TSC1|CDC73|NRAS|AKT1|CTNNB1	19211	19558|19429|19657|19477|19618|19624|19705|19576	2.78E-09		HP:0010614	0.690657831	0
4714	52	GO Biological Process		Signal transduction	1.27E-07	TRPM5|TSC2|CCND1|IFNG|PKD2|GFER|LAMA5|NOTCH2|APC|TLR2|PKD1|INVS|EP300|PIK3CA|MCOLN1|TP53|EGFR|FLCN|BUB1B|BAX|SSTR5|LRP5|NOS3|STAT6|BUB1|CASP3|IFT88|STK11|PKD2L1|DZIP1L|NPHP3|FGFR3|PDPK1|CDC73|NRAS|SRC|ITGA8|OPTN|LGR4|CHEK2|BCL2|TNF|BRAF|WWTR1|AKT1|ZNF423|IFT20|PRKCSH|HNF1B|MUC1|TCF7L2|CTNNB1	19211	19660|19558|19510|19534|19699|19549|19474|19696|19429|19504|19627|19420|19531|19657|19426|19651|19471|19681|19423|19552|19444|19594|19582|19450|19690|19543|19561|19522|19447|19672|19435|19480|19501|19618|19624|19606|19567|19612|19516|19432|19555|19579|19642|19633|19705|19525|19666|19621|19513|19468|19588|19576	5.69E-10		GO:0007165	0.689619628	0
2056	33	GO Biological Process		Positive regulation of nucleobase-containing compound metabolic process	1.35E-07	IFNG|PKD2|GFER|TLR2|PKD1|EP300|TP53|EGFR|FLCN|BAX|LRP5|NOS3|STAT6|E4F1|CASP3|DIS3L2|HAX1|CDC73|SRC|ITGA8|LGR4|GLIS3|CHEK2|TFAP2B|TNF|CDKN1C|WWTR1|AKT1|ZNF423|HNF1B|MUC1|TCF7L2|CTNNB1	19211	19534|19699|19549|19504|19627|19531|19651|19471|19681|19552|19594|19582|19450|19639|19543|19591|19402|19618|19606|19567|19516|19654|19432|19630|19579|19489|19633|19705|19525|19513|19468|19588|19576	6.20E-10		GO:0045935	0.686966623	0
68	8	WikiPathways		RAC1/PAK1/p38/MMP2 pathway	1.37E-07	PIK3CA|TP53|EGFR|BAX|NRAS|SRC|AKT1|CTNNB1	19211	19657|19651|19471|19552|19624|19606|19705|19576	3.86E-09		WP3303	0.686327943	0
116	9	KEGG Pathways		Sphingolipid signaling pathway	1.40E-07	PIK3CA|TP53|BAX|NOS3|PDPK1|NRAS|BCL2|TNF|AKT1	19211	19657|19651|19552|19582|19501|19624|19555|19579|19705	1.17E-08		hsa04071	0.685387196	0
138	10	Monarch Phenotype		Cafe-au-lait spot	1.42E-07	TSC2|APC|PIK3CA|BUB1B|TSC1|BUB1|NRAS|CDKN1C|BRAF|AKT1	19211	19558|19429|19657|19423|19477|19690|19624|19489|19642|19705	3.21E-09		HP:0000957	0.684771166	0
234	12	Monarch Phenotype		Abnormal male reproductive system physiology	1.45E-07	PKD2|PKD1|PIK3CA|STK11|FGFR3|GANAB|OFD1|DNAAF1|DNAJB11|AKT1|HNF1B|ALG9	19211	19699|19627|19657|19522|19480|19600|19564|19495|19396|19705|19513|19573	3.28E-09		HP:0012874	0.6838632	0
8	5	Monarch Phenotype		Numerous nevi	1.47E-07	PIK3CA|STK11|FGFR3|NRAS|BRAF	19211	19657|19522|19480|19624|19642	3.34E-09		HP:0001054	0.683268267	0
8	5	Monarch Phenotype		Hyperkalemic metabolic acidosis	1.47E-07	INVS|NEK8|ANKS6|NPHP3|ZNF423	19211	19420|19615|19678|19435|19525	3.34E-09		HP:0005976	0.683268267	0
82	9	GO Biological Process		Nephron tubule development	1.48E-07	PKD2|LAMA5|NOTCH2|PKD1|LGR4|TFAP2B|BCL2|HNF1B|CTNNB1	19211	19699|19474|19696|19627|19516|19630|19555|19513|19576	6.88E-10		GO:0072080	0.682973828	0
21	6	Monarch Phenotype		Renal cortical cysts	1.50E-07	INVS|NEK8|ANKS6|NPHP3|CDKN1C|ZNF423	19211	19420|19615|19678|19435|19489|19525	3.43E-09		HP:0000803	0.682390874	0
436	16	GO Biological Process		Reproductive structure development	1.51E-07	CCND1|PKD2|NOTCH2|PKD1|EGFR|BAX|NOS3|CASP3|STK11|SRC|LGR4|CCNF|BCL2|AKT1|HNF1B|CTNNB1	19211	19510|19699|19696|19627|19471|19552|19582|19543|19522|19606|19516|19546|19555|19705|19513|19576	7.14E-10		GO:0048608	0.682102305	0
642	18	Monarch Phenotype		Cataract	1.52E-07	RP2|B9D2|GFER|NOTCH2|APC|KIF11|INVS|EP300|PIK3CA|BUB1B|LRP5|ALG8|BUB1|IFT88|NPHP3|OFD1|TMEM67|AKT1	19211	19408|19585|19549|19696|19429|19663|19420|19531|19657|19423|19594|19405|19690|19561|19435|19564|19684|19705	3.51E-09		HP:0000518	0.681815641	0
41	7	Monarch Phenotype		Esophageal varix	1.58E-07	APC|PIK3CA|TP53|DZIP1L|PKHD1|TMEM67|CTNNB1	19211	19429|19657|19651|19672|19693|19684|19576	3.66E-09		HP:0002040	0.680134291	0
3266	42	DISEASES		Monogenic disease	1.59E-07	RP2|TSC2|PKD2|ALG5|B9D2|GFER|NOTCH2|APC|KIF11|PKD1|INVS|EP300|NEK8|TP53|FLCN|LRP5|ANKS6|TSC1|HAX1|DZIP1L|NPHP3|FGFR3|GANAB|OFD1|MLH3|CDC73|SEC63|NRAS|PKHD1|HSD17B8|DNAAF1|GLIS3|CHEK2|CPLANE1|TMEM67|DNAJB11|BRAF|NEK1|ZNF423|PRKCSH|HNF1B|CTNNB1	19211	19408|19558|19699|19702|19585|19549|19696|19429|19663|19627|19420|19531|19615|19651|19681|19594|19678|19477|19402|19672|19435|19480|19600|19564|19492|19618|19540|19624|19693|19414|19495|19654|19432|19645|19684|19396|19642|19411|19525|19621|19513|19576	9.36E-10		DOID:0050177	0.679860288	0
2702	38	GO Biological Process		Cellular component biogenesis	1.60E-07	AURKA|RP2|PKD2|B9D2|LAMA5|APC|TLR2|KIF11|PKD1|MCOLN1|TP53|EGFR|FLCN|TSC1|IFT88|PKD2L1|DZIP1L|NPHP3|OFD1|MLH3|CDC73|PKHD1|SET|SRC|HSD17B8|DNAAF1|CHEK2|BCL2|KIF3A|CPLANE1|TMEM67|BRAF|WWTR1|NEK1|TBL3|IFT20|HNF1B|CTNNB1	19211	19570|19408|19699|19585|19474|19429|19504|19663|19627|19426|19651|19471|19681|19477|19561|19447|19672|19435|19564|19492|19618|19693|19399|19606|19414|19495|19432|19555|19486|19645|19684|19642|19633|19411|19465|19666|19513|19576	7.67E-10		GO:0044085	0.679588002	0
663	19	GO Biological Process		Regulation of protein kinase activity	1.73E-07	TSC2|CCND1|IFNG|PKD2|APC|PKD1|PIK3CA|EGFR|LRP5|TSC1|CASP3|STK11|PDPK1|SRC|CCNF|TNF|CDKN1C|WWTR1|AKT1	19211	19558|19510|19534|19699|19429|19627|19657|19471|19594|19477|19543|19522|19501|19606|19546|19579|19489|19633|19705	8.50E-10		GO:0045859	0.67619539	0
648	18	Monarch Phenotype		Abnormal lower limb bone morphology	1.74E-07	B9D2|NOTCH2|APC|EP300|PIK3CA|NEK8|TP53|LRP5|NPHP3|FGFR3|OFD1|CHEK2|TFAP2B|CPLANE1|TMEM67|NEK1|AKT1|ZNF423	19211	19585|19696|19429|19531|19657|19615|19651|19594|19435|19480|19564|19432|19630|19645|19684|19411|19705|19525	4.04E-09		HP:0040069	0.675945075	0
2982	40	GO Biological Process		Negative regulation of metabolic process	1.75E-07	AURKA|TSC2|CCND1|IFNG|NOTCH2|APC|EP300|PIK3CA|TP53|EGFR|FLCN|BUB1B|BAX|LRP5|TSC1|STAT6|E4F1|CASP3|DIS3L2|STK11|PGP|PDPK1|CDC73|SET|SRC|OPTN|LGR4|GLIS3|TFAP2B|BCL2|PTPN13|TNF|CDKN1C|WWTR1|AKT1|ZNF423|HNF1B|MUC1|TCF7L2|CTNNB1	19211	19570|19558|19510|19534|19696|19429|19531|19657|19651|19471|19681|19423|19552|19594|19477|19450|19639|19543|19591|19522|19459|19501|19618|19399|19606|19612|19516|19654|19630|19555|19648|19579|19489|19633|19705|19525|19513|19468|19588|19576	8.72E-10		GO:0009892	0.675696195	0
69	8	Monarch Phenotype		Neoplasm of the thyroid gland	1.84E-07	APC|PIK3CA|TP53|FLCN|MLH3|CDC73|NRAS|AKT1	19211	19429|19657|19651|19681|19492|19618|19624|19705	4.29E-09		HP:0100031	0.673518218	0
22	6	Monarch Phenotype		Angiofibromas	1.86E-07	TSC2|APC|PIK3CA|TSC1|NRAS|AKT1	19211	19558|19429|19657|19477|19624|19705	4.35E-09		HP:0010615	0.673048706	0
165	10	KEGG Pathways		Tuberculosis	1.87E-07	IFNG|TLR2|EP300|BAX|CASP3|ATP6V0C|SRC|BCL2|TNF|AKT1	19211	19534|19504|19531|19552|19543|19519|19606|19555|19579|19705	1.61E-08		hsa05152	0.672815839	0
17	6	DISEASES		Colon cancer	1.95E-07	TP53|EGFR|BCL2|BRAF|AKT1|CTNNB1	19211	19651|19471|19555|19642|19705|19576	1.19E-09		DOID:219	0.670996539	0
2467	36	GO Biological Process		Cellular component assembly	1.97E-07	AURKA|RP2|PKD2|B9D2|LAMA5|APC|TLR2|KIF11|PKD1|MCOLN1|TP53|EGFR|FLCN|IFT88|PKD2L1|DZIP1L|NPHP3|OFD1|MLH3|CDC73|PKHD1|SET|SRC|HSD17B8|DNAAF1|CHEK2|BCL2|KIF3A|CPLANE1|TMEM67|BRAF|WWTR1|NEK1|IFT20|HNF1B|CTNNB1	19211	19570|19408|19699|19585|19474|19429|19504|19663|19627|19426|19651|19471|19681|19561|19447|19672|19435|19564|19492|19618|19693|19399|19606|19414|19495|19432|19555|19486|19645|19684|19642|19633|19411|19666|19513|19576	9.95E-10		GO:0022607	0.670553377	0
70	8	Monarch Phenotype		Abnormal sperm motility	2.03E-07	PKD2|PKD1|GANAB|OFD1|DNAAF1|DNAJB11|HNF1B|ALG9	19211	19699|19627|19600|19564|19495|19396|19513|19573	4.76E-09		HP:0012206	0.669250396	0
195	11	WikiPathways		Focal adhesion	2.05E-07	CCND1|LAMA5|PIK3CA|EGFR|PDPK1|SRC|ITGA8|BCL2|BRAF|AKT1|CTNNB1	19211	19510|19474|19657|19471|19501|19606|19567|19555|19642|19705|19576	6.03E-09		WP306	0.668824614	0
1525	27	Monarch Phenotype		Growth delay	2.06E-07	NOTCH2|KIF11|INVS|EP300|PIK3CA|TP53|BUB1B|PKD1L1|LRP5|ANKS6|ALG8|BUB1|DZIP1L|NPHP3|FGFR3|OFD1|NRAS|PKHD1|SET|GLIS3|CPLANE1|TMEM67|CDKN1C|BRAF|NEK1|AKT1|CTNNB1	19211	19696|19663|19420|19531|19657|19651|19423|19675|19594|19678|19405|19690|19672|19435|19480|19564|19624|19693|19399|19654|19645|19684|19489|19642|19411|19705|19576	4.84E-09		HP:0001510	0.668613278	0
164	11	GO Biological Process		Regulation of G1/S transition of mitotic cell cycle	2.09E-07	CCND1|PKD2|APC|PKD1|TP53|EGFR|CDC73|CHEK2|BCL2|AKT1|MUC1	19211	19510|19699|19429|19627|19651|19471|19618|19432|19555|19705|19468	1.08E-09		GO:2000045	0.667985371	0
577	17	Monarch Phenotype		Respiratory insufficiency	2.09E-07	TSC2|INVS|NEK8|LRP5|ANKS6|TSC1|DZIP1L|NPHP3|FGFR3|OFD1|SEC63|PKHD1|DNAAF1|OPTN|CCNF|ZNF423|PRKCSH	19211	19558|19420|19615|19594|19678|19477|19672|19435|19480|19564|19540|19693|19495|19612|19546|19525|19621	4.94E-09		HP:0002093	0.667985371	0
9	5	Monarch Phenotype		Pituitary growth hormone cell adenoma	2.19E-07	PKD2|PKD1|GANAB|DNAJB11|ALG9	19211	19699|19627|19600|19396|19573	5.18E-09		HP:0011760	0.665955589	0
1534	27	Monarch Phenotype		Aplasia/Hypoplasia involving the central nervous system	2.30E-07	B9D2|GFER|APC|KIF11|EP300|PIK3CA|MCOLN1|TP53|BUB1B|LRP5|BUB1|DIS3L2|NPHP3|FGFR3|OFD1|NRAS|SET|CPLANE1|TMEM67|CDKN1C|BRAF|NEK1|ZNF423|HNF1B|ALG9|MUC1|CTNNB1	19211	19585|19549|19429|19663|19531|19657|19426|19651|19423|19594|19690|19591|19435|19480|19564|19624|19399|19645|19684|19489|19642|19411|19525|19513|19573|19468|19576	5.48E-09		HP:0002977	0.663827216	0
44	7	Monarch Phenotype		Polydipsia	2.37E-07	ANKS6|DZIP1L|NPHP3|CDC73|PKHD1|TMEM67|HNF1B	19211	19678|19672|19435|19618|19693|19684|19513	5.68E-09		HP:0001959	0.662525165	0
1218	24	Monarch Phenotype		Abnormal ocular adnexa morphology	2.38E-07	B9D2|NOTCH2|APC|KIF11|EP300|PIK3CA|EGFR|BUB1B|BUB1|DIS3L2|FGFR3|OFD1|NRAS|PKHD1|ITGA8|GLIS3|TFAP2B|CPLANE1|TMEM67|BRAF|NEK1|AKT1|ZNF423|ALG9	19211	19585|19696|19429|19663|19531|19657|19471|19423|19690|19591|19480|19564|19624|19693|19567|19654|19630|19645|19684|19642|19411|19705|19525|19573	5.72E-09		HP:0030669	0.662342304	0
926	21	Monarch Phenotype		Abnormality of the forehead	2.39E-07	B9D2|NOTCH2|APC|KIF11|EP300|PIK3CA|BUB1B|LRP5|BUB1|DIS3L2|NPHP3|FGFR3|OFD1|NRAS|SRC|TFAP2B|CPLANE1|TMEM67|CDKN1C|BRAF|ALG9	19211	19585|19696|19429|19663|19531|19657|19423|19594|19690|19591|19435|19480|19564|19624|19606|19630|19645|19684|19489|19642|19573	5.77E-09		HP:0000290	0.66216021	0
5657	57	GO Biological Process		Developmental process	2.51E-07	AURKA|TSC2|CCND1|IFNG|PKD2|ALG5|GFER|LAMA5|NOTCH2|APC|TLR2|PKD1|EP300|PIK3CA|NEK8|TP53|EGFR|FLCN|PKD1L1|BAX|LRP5|NOS3|ANKS6|TSC1|STAT6|CASP3|DIS3L2|IFT88|STK11|DZIP1L|NPHP3|FGFR3|PDPK1|OFD1|CDC73|SEC63|PKHD1|SRC|BICC1|ITGA8|DNAAF1|LGR4|TFAP2B|CCNF|BCL2|CPLANE1|TNF|BRAF|WWTR1|AKT1|ZNF423|IFT20|PRKCSH|PKD1L3|HNF1B|TCF7L2|CTNNB1	19211	19570|19558|19510|19534|19699|19702|19549|19474|19696|19429|19504|19627|19531|19657|19615|19651|19471|19681|19675|19552|19594|19582|19678|19477|19450|19543|19591|19561|19522|19672|19435|19480|19501|19564|19618|19540|19693|19606|19441|19567|19495|19516|19630|19546|19555|19645|19579|19642|19633|19705|19525|19666|19621|19669|19513|19588|19576	1.31E-09		GO:0032502	0.660032628	0
89	9	GO Biological Process		Kidney morphogenesis	2.54E-07	PKD2|LAMA5|PKD1|NPHP3|LGR4|BCL2|WWTR1|HNF1B|CTNNB1	19211	19699|19474|19627|19435|19516|19555|19633|19513|19576	1.34E-09		GO:0060993	0.659516628	0
126	9	KEGG Pathways		FoxO signaling pathway	2.57E-07	CCND1|EP300|PIK3CA|EGFR|STK11|PDPK1|NRAS|BRAF|AKT1	19211	19510|19531|19657|19471|19522|19501|19624|19642|19705	2.30E-08		hsa04068	0.659006688	0
87	8	KEGG Pathways		Longevity regulating pathway	2.57E-07	TSC2|PIK3CA|TP53|BAX|TSC1|STK11|NRAS|AKT1	19211	19558|19657|19651|19552|19477|19522|19624|19705	2.30E-08		hsa04211	0.659006688	0
108	9	Monarch Phenotype		Abnormal pulmonary valve physiology	2.70E-07	NOTCH2|INVS|EP300|NEK8|ANKS6|NPHP3|NRAS|BRAF|ZNF423	19211	19696|19420|19531|19615|19678|19435|19624|19642|19525	6.53E-09		HP:0031654	0.656863624	0
25	6	WikiPathways		Relationship between inflammation, COX-2 and EGFR	2.73E-07	PIK3CA|EGFR|NRAS|SRC|BRAF|AKT1	19211	19657|19471|19624|19606|19642|19705	8.40E-09		WP4483	0.656383735	0
24	6	Monarch Phenotype		Rhabdomyosarcoma	2.79E-07	APC|TP53|BUB1B|BUB1|NRAS|CDKN1C	19211	19429|19651|19423|19690|19624|19489	6.80E-09		HP:0002859	0.65543958	0
170	11	GO Biological Process		Epithelial cell proliferation	2.89E-07	CCND1|NOTCH2|EGFR|FLCN|BAX|STAT6|STK11|LGR4|TNF|HNF1B|CTNNB1	19211	19510|19696|19471|19681|19552|19450|19522|19516|19579|19513|19576	1.55E-09		GO:0050673	0.653910216	0
129	9	KEGG Pathways		Fluid shear stress and atherosclerosis	2.92E-07	IFNG|PIK3CA|TP53|NOS3|SRC|BCL2|TNF|AKT1|CTNNB1	19211	19534|19657|19651|19582|19606|19555|19579|19705|19576	2.78E-08		hsa05418	0.653461715	0
332	14	GO Biological Process		Regulation of mitotic cell cycle phase transition	3.06E-07	AURKA|CCND1|PKD2|APC|PKD1|TP53|EGFR|BUB1B|BUB1|CDC73|CHEK2|BCL2|AKT1|MUC1	19211	19570|19510|19699|19429|19627|19651|19471|19423|19690|19618|19432|19555|19705|19468	1.66E-09		GO:1901990	0.651427857	0
675	18	Monarch Phenotype		Abnormal long bone morphology	3.06E-07	B9D2|NOTCH2|APC|INVS|EP300|NEK8|TP53|LRP5|NPHP3|FGFR3|OFD1|NRAS|CHEK2|TMEM67|CDKN1C|BRAF|NEK1|ALG9	19211	19585|19696|19429|19420|19531|19615|19651|19594|19435|19480|19564|19624|19432|19684|19489|19642|19411|19573	7.50E-09		HP:0011314	0.651427857	0
1557	27	Monarch Phenotype		Abnormal appendicular skeleton morphology	3.06E-07	B9D2|NOTCH2|APC|INVS|EP300|PIK3CA|NEK8|TP53|BUB1B|LRP5|BUB1|STK11|NPHP3|FGFR3|OFD1|NRAS|DNAAF1|CHEK2|TFAP2B|CPLANE1|TMEM67|CDKN1C|BRAF|NEK1|AKT1|ZNF423|ALG9	19211	19585|19696|19429|19420|19531|19657|19615|19651|19423|19594|19690|19522|19435|19480|19564|19624|19495|19432|19630|19645|19684|19489|19642|19411|19705|19525|19573	7.50E-09		HP:0011844	0.651427857	0
1348	26	GO Biological Process		Negative regulation of cell communication	3.19E-07	TSC2|APC|INVS|TP53|EGFR|FLCN|BAX|NOS3|TSC1|STK11|NPHP3|PDPK1|PKHD1|SRC|BICC1|OPTN|LGR4|CHEK2|BCL2|TNF|BRAF|WWTR1|AKT1|MUC1|TCF7L2|CTNNB1	19211	19558|19429|19420|19651|19471|19681|19552|19582|19477|19522|19435|19501|19693|19606|19441|19612|19516|19432|19555|19579|19642|19633|19705|19468|19588|19576	1.75E-09		GO:0010648	0.649620932	0
778	20	GO Biological Process		Regulation of kinase activity	3.21E-07	TSC2|CCND1|IFNG|PKD2|APC|PKD1|PIK3CA|EGFR|LRP5|TSC1|CASP3|STK11|FGFR3|PDPK1|SRC|CCNF|TNF|CDKN1C|WWTR1|AKT1	19211	19558|19510|19534|19699|19429|19627|19657|19471|19594|19477|19543|19522|19480|19501|19606|19546|19579|19489|19633|19705	1.78E-09		GO:0043549	0.649349497	0
447	15	Monarch Phenotype		Epicanthus	3.31E-07	B9D2|NOTCH2|KIF11|EP300|PIK3CA|BUB1B|BUB1|DIS3L2|OFD1|NRAS|ITGA8|GLIS3|CPLANE1|BRAF|ALG9	19211	19585|19696|19663|19531|19657|19423|19690|19591|19564|19624|19567|19654|19645|19642|19573	8.21E-09		HP:0000286	0.648017201	0
153	10	Monarch Phenotype		Abnormal esophagus morphology	3.31E-07	APC|PIK3CA|TP53|STK11|DZIP1L|PKHD1|ITGA8|TMEM67|BRAF|CTNNB1	19211	19429|19657|19651|19522|19672|19693|19567|19684|19642|19576	8.16E-09		HP:0002031	0.648017201	0
111	9	Monarch Phenotype		Abnormal consumption behavior	3.31E-07	ANKS6|DZIP1L|NPHP3|CDC73|PKHD1|TMEM67|BRAF|HNF1B|CTNNB1	19211	19678|19672|19435|19618|19693|19684|19642|19513|19576	8.16E-09		HP:0040202	0.648017201	0
130	10	GO Biological Process		Determination of left/right symmetry	3.32E-07	PKD2|ALG5|NOTCH2|NEK8|PKD1L1|ANKS6|NPHP3|OFD1|BICC1|DNAAF1	19211	19699|19702|19696|19615|19675|19678|19435|19564|19441|19495	1.87E-09		GO:0007368	0.647886192	0
25	6	Monarch Phenotype		Tubulointerstitial nephritis	3.37E-07	INVS|NEK8|ANKS6|NPHP3|ZNF423|MUC1	19211	19420|19615|19678|19435|19525|19468	8.40E-09		HP:0001970	0.64723701	0
1354	26	GO Biological Process		Negative regulation of signaling	3.38E-07	TSC2|APC|INVS|TP53|EGFR|FLCN|BAX|NOS3|TSC1|STK11|NPHP3|PDPK1|PKHD1|SRC|BICC1|OPTN|LGR4|CHEK2|BCL2|TNF|BRAF|WWTR1|AKT1|MUC1|TCF7L2|CTNNB1	19211	19558|19429|19420|19651|19471|19681|19552|19582|19477|19522|19435|19501|19693|19606|19441|19612|19516|19432|19555|19579|19642|19633|19705|19468|19588|19576	1.92E-09		GO:0023057	0.64710833	0
1252	25	GO Biological Process		Negative regulation of signal transduction	3.40E-07	TSC2|APC|INVS|TP53|EGFR|FLCN|BAX|NOS3|TSC1|STK11|NPHP3|PDPK1|PKHD1|SRC|BICC1|OPTN|LGR4|CHEK2|BCL2|TNF|WWTR1|AKT1|MUC1|TCF7L2|CTNNB1	19211	19558|19429|19420|19651|19471|19681|19552|19582|19477|19522|19435|19501|19693|19606|19441|19612|19516|19432|19555|19579|19633|19705|19468|19588|19576	1.95E-09		GO:0009968	0.646852108	0
131	10	GO Biological Process		Digestive tract development	3.45E-07	PKD1|EGFR|NPHP3|SRC|DNAAF1|LGR4|BCL2|TNF|HNF1B|CTNNB1	19211	19627|19471|19435|19606|19495|19516|19555|19579|19513|19576	2.00E-09		GO:0048565	0.64621809	0
92	8	KEGG Pathways		Small cell lung cancer	3.52E-07	CCND1|LAMA5|PIK3CA|TP53|BAX|CASP3|BCL2|AKT1	19211	19510|19474|19657|19651|19552|19543|19555|19705	3.45E-08		hsa05222	0.645345734	0
1459	26	Monarch Phenotype		Abnormality of limb bone morphology	3.55E-07	B9D2|NOTCH2|APC|EP300|PIK3CA|NEK8|TP53|BUB1B|LRP5|BUB1|STK11|NPHP3|FGFR3|OFD1|NRAS|DNAAF1|CHEK2|TFAP2B|CPLANE1|TMEM67|CDKN1C|BRAF|NEK1|AKT1|ZNF423|ALG9	19211	19585|19696|19429|19531|19657|19615|19651|19423|19594|19690|19522|19435|19480|19564|19624|19495|19432|19630|19645|19684|19489|19642|19411|19705|19525|19573	8.87E-09		HP:0002813	0.644977165	0
1158	24	GO Biological Process		Cell projection organization	3.69E-07	AURKA|RP2|PKD2|B9D2|LAMA5|NOTCH2|TSC1|CASP3|IFT88|STK11|DZIP1L|NPHP3|OFD1|PKHD1|ITGA8|DNAAF1|BCL2|KIF3A|CPLANE1|TMEM67|WWTR1|NEK1|IFT20|CTNNB1	19211	19570|19408|19699|19585|19474|19696|19477|19543|19561|19522|19672|19435|19564|19693|19567|19495|19555|19486|19645|19684|19633|19411|19666|19576	2.16E-09		GO:0030030	0.643297363	0
382	14	Monarch Phenotype		Splenomegaly	3.69E-07	CCND1|NOTCH2|PIK3CA|STK11|DZIP1L|NPHP3|NRAS|PKHD1|GLIS3|TMEM67|CDKN1C|BRAF|AKT1|ALG9	19211	19510|19696|19657|19522|19672|19435|19624|19693|19654|19684|19489|19642|19705|19573	9.28E-09		HP:0001744	0.643297363	0
258	12	Monarch Phenotype		Fatigue	3.69E-07	TSC2|CCND1|APC|PIK3CA|TP53|TSC1|STK11|MLH3|CDC73|OPTN|CCNF|CTNNB1	19211	19558|19510|19429|19657|19651|19477|19522|19492|19618|19612|19546|19576	9.31E-09		HP:0012378	0.643297363	0
75	9	Reactome Pathways		Extra-nuclear estrogen signaling	3.80E-07	CCND1|PIK3CA|EGFR|NOS3|PDPK1|NRAS|SRC|BCL2|AKT1	19211	19510|19657|19471|19582|19501|19624|19606|19555|19705	3.33E-10		HSA-9009391	0.64202164	0
48	7	Monarch Phenotype		Abnormal tubulointerstitial morphology	3.87E-07	INVS|NEK8|ANKS6|NPHP3|PKHD1|ZNF423|MUC1	19211	19420|19615|19678|19435|19693|19525|19468	9.79E-09		HP:0001969	0.641228903	0
548	17	GO Biological Process		Heart development	3.94E-07	TSC2|PKD2|NOTCH2|PKD1|EP300|NEK8|TP53|NOS3|ANKS6|TSC1|CASP3|NPHP3|BICC1|DNAAF1|CPLANE1|IFT20|CTNNB1	19211	19558|19699|19696|19627|19531|19615|19651|19582|19678|19477|19543|19435|19441|19495|19645|19666|19576	2.34E-09		GO:0007507	0.640450378	0
50	7	WikiPathways		Photodynamic therapy-induced AP-1 survival signaling	3.95E-07	CCND1|IFNG|TP53|EGFR|BAX|BCL2|TNF	19211	19510|19534|19651|19471|19552|19555|19579	1.27E-08		WP3611	0.64034029	0
825	21	GO Cellular Component		Microtubule organizing center	3.97E-07	AURKA|RP2|PKD2|B9D2|APC|NEK8|TP53|FLCN|BUB1B|IFT88|DZIP1L|OFD1|PKHD1|CCNF|KIF3A|TMEM67|NEK1|AKT1|IFT20|MCM3|CTNNB1	19211	19570|19408|19699|19585|19429|19615|19651|19681|19423|19561|19672|19564|19693|19546|19486|19684|19411|19705|19666|19462|19576	7.76E-10		GO:0005815	0.640120949	0
134	10	GO Biological Process		Nephron development	4.10E-07	PKD2|LAMA5|NOTCH2|PKD1|LGR4|TFAP2B|BCL2|WWTR1|HNF1B|CTNNB1	19211	19699|19474|19696|19627|19516|19630|19555|19633|19513|19576	2.46E-09		GO:0072006	0.638721614	0
531	16	Monarch Phenotype		Abnormal morphology of the nasal alae	4.26E-07	RP2|NOTCH2|KIF11|BUB1B|DIS3L2|IFT88|FGFR3|OFD1|NRAS|CPLANE1|TMEM67|BRAF|AKT1|ZNF423|ALG9|CTNNB1	19211	19408|19696|19663|19423|19591|19561|19480|19564|19624|19645|19684|19642|19705|19525|19573|19576	1.09E-08		HP:0000429	0.63705904	0
11	5	Monarch Phenotype		Renal cortical microcysts	4.39E-07	INVS|NEK8|ANKS6|NPHP3|ZNF423	19211	19420|19615|19678|19435|19525	1.12E-08		HP:0004734	0.635753548	0
11	5	Monarch Phenotype		Epigastric pain	4.39E-07	APC|PIK3CA|TP53|PKHD1|CTNNB1	19211	19429|19657|19651|19693|19576	1.12E-08		HP:0410019	0.635753548	0
346	14	GO Biological Process		Regulation of autophagy	4.55E-07	TSC2|IFNG|EP300|PIK3CA|TP53|FLCN|TSC1|CASP3|STK11|HAX1|ATP6V0C|OPTN|BCL2|AKT1	19211	19558|19534|19531|19657|19651|19681|19477|19543|19522|19402|19519|19612|19555|19705	2.76E-09		GO:0010506	0.63419886	0
21	6	UniProt Keywords		Nephronophthisis	4.61E-07	INVS|NEK8|ANKS6|NPHP3|TMEM67|ZNF423	19211	19420|19615|19678|19435|19684|19525	3.43E-09		KW-0983	0.633629907	0
1165	23	Monarch Phenotype		Abnormality of skin adnexa morphology	4.79E-07	TSC2|NOTCH2|APC|KIF11|EP300|EGFR|FLCN|TSC1|STK11|FGFR3|OFD1|NRAS|TFAP2B|BCL2|CPLANE1|TMEM67|CDKN1C|BRAF|NEK1|AKT1|ZNF423|ALG9|CTNNB1	19211	19558|19696|19429|19663|19531|19471|19681|19477|19522|19480|19564|19624|19630|19555|19645|19684|19489|19642|19411|19705|19525|19573|19576	1.23E-08		HP:0011138	0.631966449	0
27	6	Monarch Phenotype		Reduced sperm motility	4.85E-07	PKD2|PKD1|GANAB|DNAJB11|HNF1B|ALG9	19211	19699|19627|19600|19396|19513|19573	1.25E-08		HP:0012207	0.631425826	0
788	19	Monarch Phenotype		Abnormal cerebellum morphology	5.13E-07	B9D2|NOTCH2|EP300|PIK3CA|MCOLN1|BUB1B|BUB1|NPHP3|FGFR3|OFD1|NRAS|CPLANE1|TMEM67|CDKN1C|NEK1|AKT1|ZNF423|ALG9|CTNNB1	19211	19585|19696|19531|19657|19426|19423|19690|19435|19480|19564|19624|19645|19684|19489|19411|19705|19525|19573|19576	1.33E-08		HP:0001317	0.628988263	0
988	22	GO Biological Process		Regulation of catabolic process	5.18E-07	AURKA|TSC2|IFNG|APC|PKD1|EP300|PIK3CA|TP53|EGFR|FLCN|BAX|TSC1|CASP3|DIS3L2|STK11|HAX1|ATP6V0C|OPTN|CHEK2|BCL2|TNF|AKT1	19211	19570|19558|19534|19429|19627|19531|19657|19651|19471|19681|19552|19477|19543|19591|19522|19402|19519|19612|19432|19555|19579|19705	3.24E-09		GO:0009894	0.628567024	0
118	9	Monarch Phenotype		Hematuria	5.18E-07	TSC2|PKD2|NOTCH2|PKD1|TSC1|GANAB|DNAJB11|HNF1B|ALG9	19211	19558|19699|19696|19627|19477|19600|19396|19513|19573	1.34E-08		HP:0000790	0.628567024	0
81	8	Monarch Phenotype		Neoplasm of the skeletal system	5.24E-07	TSC2|APC|TP53|TSC1|FGFR3|MLH3|CHEK2|AKT1	19211	19558|19429|19651|19477|19480|19492|19432|19705	1.37E-08		HP:0010622	0.628066871	0
100	9	DISEASES		Female reproductive organ cancer	5.25E-07	PIK3CA|TP53|STK11|NRAS|CHEK2|CDKN1C|AKT1|HNF1B|CTNNB1	19211	19657|19651|19522|19624|19432|19489|19705|19513|19576	3.48E-09		DOID:120	0.62798407	0
21	6	DISEASES		Liver cancer	5.25E-07	CCND1|TP53|CASP3|BCL2|AKT1|CTNNB1	19211	19510|19651|19543|19555|19705|19576	3.43E-09		DOID:3571	0.62798407	0
329	13	Monarch Phenotype		Frontal bossing	5.32E-07	B9D2|APC|PIK3CA|BUB1B|LRP5|BUB1|FGFR3|OFD1|NRAS|CPLANE1|CDKN1C|BRAF|ALG9	19211	19585|19429|19657|19423|19594|19690|19480|19564|19624|19645|19489|19642|19573	1.40E-08		HP:0002007	0.627408837	0
237	12	DISEASES		Organ system benign neoplasm	5.39E-07	TSC2|APC|TP53|FLCN|SSTR5|TSC1|FGFR3|CDC73|NRAS|BRAF|WWTR1|CTNNB1	19211	19558|19429|19651|19681|19444|19477|19480|19618|19624|19642|19633|19576	3.75E-09		DOID:0060085	0.626841123	0
3847	45	GO Biological Process		Positive regulation of metabolic process	5.41E-07	AURKA|TSC2|CCND1|IFNG|PKD2|GFER|APC|TLR2|PKD1|EP300|PIK3CA|TP53|EGFR|FLCN|BAX|LRP5|NOS3|TSC1|STAT6|E4F1|CASP3|DIS3L2|STK11|HAX1|FGFR3|PDPK1|CDC73|SRC|ITGA8|OPTN|LGR4|GLIS3|CHEK2|TFAP2B|BCL2|TNF|CDKN1C|BRAF|WWTR1|AKT1|ZNF423|HNF1B|MUC1|TCF7L2|CTNNB1	19211	19570|19558|19510|19534|19699|19549|19429|19504|19627|19531|19657|19651|19471|19681|19552|19594|19582|19477|19450|19639|19543|19591|19522|19402|19480|19501|19618|19606|19567|19612|19516|19654|19432|19630|19555|19579|19489|19642|19633|19705|19525|19513|19468|19588|19576	3.42E-09		GO:0009893	0.626680273	0
330	13	Monarch Phenotype		Abnormal shape of the frontal region	5.49E-07	B9D2|APC|PIK3CA|BUB1B|LRP5|BUB1|FGFR3|OFD1|NRAS|CPLANE1|CDKN1C|BRAF|ALG9	19211	19585|19429|19657|19423|19594|19690|19480|19564|19624|19645|19489|19642|19573	1.44E-08		HP:0011218	0.626042766	0
1190	24	GO Biological Process		Regulation of organelle organization	5.68E-07	AURKA|TSC2|NOTCH2|APC|PKD1|EP300|PIK3CA|TP53|FLCN|BUB1B|BAX|LRP5|TSC1|BUB1|IFT88|HAX1|SRC|CCNF|TMEM67|TNF|BRAF|AKT1|IFT20|CTNNB1	19211	19570|19558|19696|19429|19627|19531|19657|19651|19681|19423|19552|19594|19477|19690|19561|19402|19606|19546|19684|19579|19642|19705|19666|19576	3.66E-09		GO:0033043	0.624565166	0
85	8	WikiPathways		Acute viral myocarditis	5.84E-07	CCND1|IFNG|BAX|CASP3|SRC|BCL2|TNF|AKT1	19211	19510|19534|19552|19543|19606|19555|19579|19705	1.94E-08		WP4298	0.623358715	0
12	5	Monarch Phenotype		Hemihypertrophy	5.96E-07	PIK3CA|NRAS|CDKN1C|AKT1|HNF1B	19211	19657|19624|19489|19705|19513	1.58E-08		HP:0001528	0.622475374	0
5	5	STRING Clusters		Polycystic liver disease	6.06E-07	PKD2|PKD1|GANAB|PKHD1|PRKCSH	19211	19699|19627|19600|19693|19621	6.63E-10		CL:25910	0.621752738	0
52	7	Monarch Phenotype		Thyroid carcinoma	6.08E-07	APC|PIK3CA|TP53|FLCN|CDC73|NRAS|AKT1	19211	19429|19657|19651|19681|19618|19624|19705	1.62E-08		HP:0002890	0.621609642	0
985	21	Monarch Phenotype		Aplasia/hypoplasia involving the skeleton	6.19E-07	B9D2|NOTCH2|APC|EP300|PIK3CA|BUB1B|BUB1|DIS3L2|DZIP1L|FGFR3|OFD1|NRAS|PKHD1|TFAP2B|CPLANE1|TMEM67|CDKN1C|BRAF|NEK1|AKT1|ALG9	19211	19585|19696|19429|19531|19657|19423|19690|19591|19672|19480|19564|19624|19693|19630|19645|19684|19489|19642|19411|19705|19573	1.65E-08		HP:0009115	0.620830935	0
6357	60	GO Biological Process		Cellular response to stimulus	6.43E-07	TRPM5|TSC2|CCND1|IFNG|PKD2|GFER|LAMA5|NOTCH2|APC|TLR2|PKD1|INVS|EP300|PIK3CA|MCOLN1|TP53|EGFR|FLCN|BUB1B|BAX|SSTR5|LRP5|NOS3|TSC1|STAT6|BUB1|CASP3|IFT88|STK11|PKD2L1|HAX1|DZIP1L|RAD54B|NPHP3|FGFR3|PDPK1|MLH3|CDC73|NRAS|SRC|ITGA8|OPTN|LGR4|CHEK2|BCL2|PDIA6|TMEM67|TNF|BRAF|WWTR1|AKT1|ZNF423|IFT20|PRKCSH|PKD1L3|HNF1B|MCM3|MUC1|TCF7L2|CTNNB1	19211	19660|19558|19510|19534|19699|19549|19474|19696|19429|19504|19627|19420|19531|19657|19426|19651|19471|19681|19423|19552|19444|19594|19582|19477|19450|19690|19543|19561|19522|19447|19402|19672|19438|19435|19480|19501|19492|19618|19624|19606|19567|19612|19516|19432|19555|19609|19684|19579|19642|19633|19705|19525|19666|19621|19669|19513|19462|19468|19588|19576	4.22E-09		GO:0051716	0.619178903	0
218	11	Monarch Phenotype		Cerebellar vermis hypoplasia	6.75E-07	B9D2|BUB1B|BUB1|NPHP3|OFD1|NRAS|CPLANE1|TMEM67|CDKN1C|NEK1|ZNF423	19211	19585|19423|19690|19435|19564|19624|19645|19684|19489|19411|19525	1.81E-08		HP:0001320	0.617069623	0
218	11	Monarch Phenotype		Weight loss	6.75E-07	CCND1|APC|PIK3CA|TP53|STK11|MLH3|CDC73|PKHD1|CHEK2|AKT1|CTNNB1	19211	19510|19429|19657|19651|19522|19492|19618|19693|19432|19705|19576	1.81E-08		HP:0001824	0.617069623	0
192	11	DISEASES		Female reproductive system disease	7.20E-07	PIK3CA|TP53|STK11|NRAS|PKHD1|CHEK2|TNF|CDKN1C|AKT1|HNF1B|CTNNB1	19211	19657|19651|19522|19624|19693|19432|19579|19489|19705|19513|19576	5.17E-09		DOID:229	0.61426675	0
104	9	GO Biological Process		Gland morphogenesis	7.23E-07	LAMA5|NOTCH2|EGFR|BAX|LRP5|STAT6|SRC|BCL2|TNF	19211	19474|19696|19471|19552|19594|19450|19606|19555|19579	4.80E-09		GO:0022612	0.61408617	0
1214	24	DISEASES		Syndrome	7.26E-07	RP2|TSC2|B9D2|KIF11|EP300|PIK3CA|TP53|BUB1B|LRP5|TSC1|DIS3L2|NPHP3|FGFR3|OFD1|MLH3|NRAS|DNAAF1|CHEK2|CPLANE1|TMEM67|CDKN1C|BRAF|AKT1|ZNF423	19211	19408|19558|19585|19663|19531|19657|19651|19423|19594|19477|19591|19435|19480|19564|19492|19624|19495|19432|19645|19684|19489|19642|19705|19525	5.37E-09		DOID:225	0.613906338	0
720	18	Monarch Phenotype		Abnormal upper lip morphology	7.33E-07	NOTCH2|APC|KIF11|EP300|PIK3CA|BUB1B|ALG8|DIS3L2|OFD1|NRAS|ITGA8|GLIS3|TFAP2B|CPLANE1|BRAF|NEK1|ALG9|CTNNB1	19211	19696|19429|19663|19531|19657|19423|19405|19591|19564|19624|19567|19654|19630|19645|19642|19411|19573|19576	1.98E-08		HP:0000177	0.613489603	0
169	10	Monarch Phenotype		Abnormal choroid morphology	7.40E-07	RP2|TSC2|B9D2|KIF11|TSC1|NRAS|TMEM67|CDKN1C|AKT1|ZNF423	19211	19408|19558|19585|19663|19477|19624|19684|19489|19705|19525	2.00E-08		HP:0000610	0.613076828	0
5165	53	GO Biological Process		Cell communication	7.48E-07	TRPM5|TSC2|CCND1|IFNG|PKD2|GFER|LAMA5|NOTCH2|APC|TLR2|PKD1|INVS|EP300|PIK3CA|MCOLN1|TP53|EGFR|FLCN|BUB1B|BAX|SSTR5|LRP5|NOS3|TSC1|STAT6|BUB1|CASP3|IFT88|STK11|PKD2L1|DZIP1L|NPHP3|FGFR3|PDPK1|CDC73|NRAS|SRC|ITGA8|OPTN|LGR4|CHEK2|BCL2|TNF|BRAF|WWTR1|AKT1|ZNF423|IFT20|PRKCSH|HNF1B|MUC1|TCF7L2|CTNNB1	19211	19660|19558|19510|19534|19699|19549|19474|19696|19429|19504|19627|19420|19531|19657|19426|19651|19471|19681|19423|19552|19444|19594|19582|19477|19450|19690|19543|19561|19522|19447|19672|19435|19480|19501|19618|19624|19606|19567|19612|19516|19432|19555|19579|19642|19633|19705|19525|19666|19621|19513|19468|19588|19576	5.06E-09		GO:0007154	0.61260984	0
2492	35	GO Biological Process		Regulation of developmental process	7.52E-07	AURKA|CCND1|IFNG|LAMA5|NOTCH2|APC|TLR2|PIK3CA|TP53|EGFR|FLCN|BAX|LRP5|NOS3|STAT6|STK11|HAX1|NPHP3|FGFR3|PDPK1|CDC73|PKHD1|SRC|LGR4|TFAP2B|BCL2|KIF3A|TNF|DNAJB11|BRAF|WWTR1|AKT1|HNF1B|TCF7L2|CTNNB1	19211	19570|19510|19534|19474|19696|19429|19504|19657|19651|19471|19681|19552|19594|19582|19450|19522|19402|19435|19480|19501|19618|19693|19606|19516|19630|19555|19486|19579|19396|19642|19633|19705|19513|19588|19576	5.18E-09		GO:0050793	0.612378216	0
2622	36	GO Biological Process		Regulation of protein metabolic process	7.52E-07	AURKA|TSC2|CCND1|IFNG|PKD2|APC|PKD1|EP300|PIK3CA|TP53|EGFR|FLCN|BUB1B|BAX|LRP5|TSC1|CASP3|DIS3L2|STK11|HAX1|FGFR3|PDPK1|SET|SRC|CHEK2|CCNF|BCL2|PTPN13|TNF|CDKN1C|BRAF|WWTR1|AKT1|MUC1|TCF7L2|CTNNB1	19211	19570|19558|19510|19534|19699|19429|19627|19531|19657|19651|19471|19681|19423|19552|19594|19477|19543|19591|19522|19402|19480|19501|19399|19606|19432|19546|19555|19648|19579|19489|19642|19633|19705|19468|19588|19576	5.13E-09		GO:0051246	0.612378216	0
54	7	Monarch Phenotype		Breast carcinoma	7.58E-07	APC|PIK3CA|TP53|STK11|CHEK2|AKT1|CTNNB1	19211	19429|19657|19651|19522|19432|19705|19576	2.06E-08		HP:0003002	0.612033079	0
2760	37	GO Biological Process		Negative regulation of macromolecule metabolic process	7.62E-07	AURKA|TSC2|CCND1|IFNG|NOTCH2|APC|EP300|PIK3CA|TP53|EGFR|FLCN|BUB1B|BAX|LRP5|TSC1|STAT6|E4F1|CASP3|DIS3L2|PDPK1|CDC73|SET|SRC|OPTN|LGR4|GLIS3|TFAP2B|PTPN13|TNF|CDKN1C|WWTR1|AKT1|ZNF423|HNF1B|MUC1|TCF7L2|CTNNB1	19211	19570|19558|19510|19534|19696|19429|19531|19657|19651|19471|19681|19423|19552|19594|19477|19450|19639|19543|19591|19501|19618|19399|19606|19612|19516|19654|19630|19648|19579|19489|19633|19705|19525|19513|19468|19588|19576	5.39E-09		GO:0010605	0.611804503	0
103	8	KEGG Pathways		Toxoplasmosis	7.74E-07	IFNG|LAMA5|TLR2|CASP3|PDPK1|BCL2|TNF|AKT1	19211	19534|19474|19504|19543|19501|19555|19579|19705	7.84E-08		hsa05145	0.611125904	0
246	12	GO Biological Process		Calcium ion transport	7.84E-07	TRPM5|PKD2|PKDREJ|PKD1|MCOLN1|PKD1L1|BAX|NOS3|PKD2L1|BCL2|PKD2L2|PKD1L3	19211	19660|19699|19687|19627|19426|19675|19552|19582|19447|19555|19603|19669	5.60E-09		GO:0006816	0.610568394	0
506	16	GO Biological Process		Negative regulation of protein modification process	7.84E-07	TSC2|IFNG|APC|FLCN|BUB1B|BAX|LRP5|CASP3|PDPK1|SET|PTPN13|TNF|CDKN1C|WWTR1|AKT1|CTNNB1	19211	19558|19534|19429|19681|19423|19552|19594|19543|19501|19399|19648|19579|19489|19633|19705|19576	5.62E-09		GO:0031400	0.610568394	0
835	20	GO Biological Process		Cell cycle process	7.94E-07	AURKA|CCND1|PKD2|APC|KIF11|TP53|BUB1B|BUB1|DIS3L2|STK11|RAD54B|MLH3|PKHD1|CHEK2|CCNF|BCL2|KIF3A|MCM3|MUC1|CTNNB1	19211	19570|19510|19699|19429|19663|19651|19423|19690|19591|19522|19438|19492|19693|19432|19546|19555|19486|19462|19468|19576	5.77E-09		GO:0022402	0.61001795	0
13	5	Monarch Phenotype		Pyelonephritis	8.02E-07	PKD2|PKD1|GANAB|DNAJB11|ALG9	19211	19699|19627|19600|19396|19573	2.18E-08		HP:0012330	0.609582563	0
3470	42	GO Biological Process		Organelle organization	8.16E-07	AURKA|RP2|PKD2|B9D2|LAMA5|KIF11|EP300|PIK3CA|MCOLN1|TP53|BUB1B|BAX|NOS3|BUB1|DIS3L2|IFT88|ATP6V0C|DZIP1L|RAD54B|NPHP3|PDPK1|OFD1|MLH3|PKHD1|SET|SRC|DNAAF1|OPTN|CHEK2|BCL2|KIF3A|CPLANE1|TMEM67|TNF|BRAF|WWTR1|NEK1|AKT1|IFT20|MCM3|TCF7L2|CTNNB1	19211	19570|19408|19699|19585|19474|19663|19531|19657|19426|19651|19423|19552|19582|19690|19591|19561|19519|19672|19438|19435|19501|19564|19492|19693|19399|19606|19495|19612|19432|19555|19486|19645|19684|19579|19642|19633|19411|19705|19666|19462|19588|19576	5.99E-09		GO:0006996	0.608830984	0
172	10	Monarch Phenotype		Intracranial cystic lesion	8.59E-07	B9D2|BUB1B|BUB1|NPHP3|OFD1|NRAS|TMEM67|CDKN1C|BRAF|CTNNB1	19211	19585|19423|19690|19435|19564|19624|19684|19489|19642|19576	2.34E-08		HP:0010576	0.606600684	0
2384	33	Monarch Phenotype		Abnormality of the musculature	9.00E-07	TSC2|GFER|APC|KIF11|EP300|PIK3CA|MCOLN1|TP53|BUB1B|LRP5|TSC1|ALG8|BUB1|DIS3L2|NPHP3|FGFR3|OFD1|MLH3|CDC73|NRAS|SET|OPTN|CCNF|CPLANE1|TMEM67|CDKN1C|BRAF|NEK1|AKT1|ZNF423|HNF1B|ALG9|CTNNB1	19211	19558|19549|19429|19663|19531|19657|19426|19651|19423|19594|19477|19405|19690|19591|19435|19480|19564|19492|19618|19624|19399|19612|19546|19645|19684|19489|19642|19411|19705|19525|19513|19573|19576	2.46E-08		HP:0003011	0.604575749	0
88	8	Monarch Phenotype		Hyperbilirubinemia	9.08E-07	APC|PIK3CA|TP53|LRP5|SEC63|PKHD1|PRKCSH|CTNNB1	19211	19429|19657|19651|19594|19540|19693|19621|19576	2.50E-08		HP:0002904	0.604191415	0
88	8	Monarch Phenotype		Abnormal circulating bilirubin concentration	9.08E-07	APC|PIK3CA|TP53|LRP5|SEC63|PKHD1|PRKCSH|CTNNB1	19211	19429|19657|19651|19594|19540|19693|19621|19576	2.50E-08		HP:0033479	0.604191415	0
56	7	Monarch Phenotype		Biparietal narrowing	9.33E-07	MCOLN1|OFD1|NRAS|CPLANE1|TMEM67|BRAF|ZNF423	19211	19426|19564|19624|19645|19684|19642|19525	2.59E-08		HP:0004422	0.603011836	0
251	12	GO Biological Process		Regulation of canonical Wnt signaling pathway	9.38E-07	APC|INVS|EGFR|STK11|NPHP3|SRC|BICC1|LGR4|WWTR1|IFT20|TCF7L2|CTNNB1	19211	19429|19420|19471|19522|19435|19606|19441|19516|19633|19666|19588|19576	6.94E-09		GO:0060828	0.602779716	0
198	11	GO Biological Process		Calcium ion transmembrane transport	9.39E-07	TRPM5|PKD2|PKDREJ|PKD1|MCOLN1|PKD1L1|BAX|PKD2L1|BCL2|PKD2L2|PKD1L3	19211	19660|19699|19687|19627|19426|19675|19552|19447|19555|19603|19669	7.01E-09		GO:0070588	0.602733441	0
285	12	Monarch Phenotype		Apnea	9.65E-07	EP300|BUB1B|BUB1|FGFR3|OFD1|CPLANE1|TMEM67|CDKN1C|BRAF|NEK1|ZNF423|CTNNB1	19211	19531|19423|19690|19480|19564|19645|19684|19489|19642|19411|19525|19576	2.68E-08		HP:0002104	0.601547269	0
1656	27	Monarch Phenotype		Intellectual disability	9.69E-07	RP2|TSC2|APC|KIF11|EP300|PIK3CA|MCOLN1|BUB1B|LRP5|TSC1|BUB1|DIS3L2|IFT88|HAX1|FGFR3|OFD1|NRAS|SET|TFAP2B|CPLANE1|TMEM67|BRAF|AKT1|ZNF423|HNF1B|ALG9|CTNNB1	19211	19408|19558|19429|19663|19531|19657|19426|19423|19594|19477|19690|19591|19561|19402|19480|19564|19624|19399|19630|19645|19684|19642|19705|19525|19513|19573|19576	2.70E-08		HP:0001249	0.601367622	0
129	9	Monarch Phenotype		Vascular neoplasm	9.95E-07	TSC2|PIK3CA|TSC1|DIS3L2|OFD1|NRAS|CDKN1C|BRAF|AKT1	19211	19558|19657|19477|19591|19564|19624|19489|19642|19705	2.78E-08		HP:0100742	0.600217692	0
70	7	KEGG Pathways		Platinum drug resistance	1.02E-06	PIK3CA|TP53|BAX|CASP3|PDPK1|BCL2|AKT1	19211	19657|19651|19552|19543|19501|19555|19705	1.06E-07		hsa01524	0.599139983	0
2403	34	GO Biological Process		Negative regulation of nitrogen compound metabolic process	1.03E-06	TSC2|CCND1|IFNG|NOTCH2|APC|EP300|TP53|EGFR|FLCN|BUB1B|BAX|LRP5|TSC1|STAT6|E4F1|CASP3|DIS3L2|PDPK1|CDC73|SET|SRC|LGR4|GLIS3|TFAP2B|PTPN13|TNF|CDKN1C|WWTR1|AKT1|ZNF423|HNF1B|MUC1|TCF7L2|CTNNB1	19211	19558|19510|19534|19696|19429|19531|19651|19471|19681|19423|19552|19594|19477|19450|19639|19543|19591|19501|19618|19399|19606|19516|19654|19630|19648|19579|19489|19633|19705|19525|19513|19468|19588|19576	7.89E-09		GO:0051172	0.598716278	0
75	8	GO Biological Process		Negative regulation of G1/S transition of mitotic cell cycle	1.03E-06	CCND1|PKD2|APC|TP53|CDC73|CHEK2|BCL2|MUC1	19211	19510|19699|19429|19651|19618|19432|19555|19468	7.84E-09		GO:2000134	0.598716278	0
1327	24	Monarch Phenotype		Hearing abnormality	1.03E-06	RP2|GFER|NOTCH2|APC|EP300|PIK3CA|BUB1B|LRP5|BUB1|IFT88|HAX1|FGFR3|OFD1|NRAS|DNAAF1|GLIS3|TFAP2B|CPLANE1|PTPN13|BRAF|NEK1|AKT1|HNF1B|CTNNB1	19211	19408|19549|19696|19429|19531|19657|19423|19594|19690|19561|19402|19480|19564|19624|19495|19654|19630|19645|19648|19642|19411|19705|19513|19576	2.90E-08		HP:0000364	0.598716278	0
852	20	GO Biological Process		Regulation of protein localization	1.04E-06	IFNG|APC|TLR2|EGFR|FLCN|SSTR5|LRP5|STK11|HAX1|DZIP1L|PDPK1|SRC|TFAP2B|BCL2|KIF3A|TNF|WWTR1|AKT1|TCF7L2|CTNNB1	19211	19534|19429|19504|19471|19681|19444|19594|19522|19402|19672|19501|19606|19630|19555|19486|19579|19633|19705|19588|19576	8.05E-09		GO:0032880	0.598296666	0
154	9	KEGG Pathways		Wnt signaling pathway	1.08E-06	CCND1|APC|INVS|EP300|TP53|LRP5|LGR4|TCF7L2|CTNNB1	19211	19510|19429|19420|19531|19651|19594|19516|19588|19576	1.17E-07		hsa04310	0.596657624	0
71	7	KEGG Pathways		Pancreatic cancer	1.08E-06	CCND1|PIK3CA|TP53|EGFR|BAX|BRAF|AKT1	19211	19510|19657|19651|19471|19552|19642|19705	1.16E-07		hsa05212	0.596657624	0
1143	23	GO Biological Process		Negative regulation of molecular function	1.12E-06	AURKA|TSC2|IFNG|PKD2|APC|PKD1|TP53|FLCN|BUB1B|BAX|LRP5|NOS3|TSC1|CASP3|PDPK1|PKHD1|SET|SRC|TNF|CDKN1C|WWTR1|AKT1|TCF7L2	19211	19570|19558|19534|19699|19429|19627|19651|19681|19423|19552|19594|19582|19477|19543|19501|19693|19399|19606|19579|19489|19633|19705|19588	8.68E-09		GO:0044092	0.595078198	0
317	13	DISEASES		Reproductive system disease	1.17E-06	EP300|PIK3CA|TP53|NOS3|STK11|NRAS|PKHD1|CHEK2|TNF|CDKN1C|AKT1|HNF1B|CTNNB1	19211	19531|19657|19651|19582|19522|19624|19693|19432|19579|19489|19705|19513|19576	9.13E-09		DOID:15	0.593181414	0
2041	31	GO Biological Process		Positive regulation of cellular biosynthetic process	1.18E-06	IFNG|PKD2|GFER|TLR2|PKD1|EP300|TP53|EGFR|FLCN|LRP5|NOS3|STAT6|E4F1|STK11|HAX1|CDC73|SRC|ITGA8|LGR4|GLIS3|CHEK2|TFAP2B|TNF|CDKN1C|WWTR1|AKT1|ZNF423|HNF1B|MUC1|TCF7L2|CTNNB1	19211	19534|19699|19549|19504|19627|19531|19651|19471|19681|19594|19582|19450|19639|19522|19402|19618|19606|19567|19516|19654|19432|19630|19579|19489|19633|19705|19525|19513|19468|19588|19576	9.22E-09		GO:0031328	0.592811799	0
318	13	GO Biological Process		Apoptotic signaling pathway	1.20E-06	IFNG|EP300|TP53|FLCN|BAX|CASP3|STK11|FGFR3|PDPK1|CHEK2|BCL2|TNF|CTNNB1	19211	19534|19531|19651|19681|19552|19543|19522|19480|19501|19432|19555|19579|19576	9.46E-09		GO:0097190	0.592081875	0
292	12	Monarch Phenotype		Abnormal aortic morphology	1.23E-06	TSC2|PKD2|PKD1|EP300|BUB1B|TSC1|BUB1|DIS3L2|GANAB|NRAS|DNAJB11|ALG9	19211	19558|19699|19627|19531|19423|19477|19690|19591|19600|19624|19396|19573	3.46E-08		HP:0001679	0.591009489	0
112	8	KEGG Pathways		Neurotrophin signaling pathway	1.27E-06	PIK3CA|TP53|BAX|PDPK1|NRAS|BCL2|BRAF|AKT1	19211	19657|19651|19552|19501|19624|19555|19642|19705	1.44E-07		hsa04722	0.589619628	0
26	6	DISEASES		Nephronophthisis	1.28E-06	INVS|NEK8|ANKS6|NPHP3|TMEM67|ZNF423	19211	19420|19615|19678|19435|19684|19525	1.03E-08		DOID:12712	0.589279003	0
234	11	Monarch Phenotype		Headache	1.28E-06	NOTCH2|APC|PIK3CA|TP53|LRP5|FGFR3|MLH3|CDC73|BRAF|AKT1|CTNNB1	19211	19696|19429|19657|19651|19594|19480|19492|19618|19642|19705|19576	3.62E-08		HP:0002315	0.589279003	0
840	19	Monarch Phenotype		Functional abnormality of the gastrointestinal tract	1.28E-06	TSC2|APC|EP300|MCOLN1|EGFR|LRP5|TSC1|STK11|DZIP1L|FGFR3|MLH3|CDC73|SEC63|PKHD1|SET|OPTN|BRAF|PRKCSH|CTNNB1	19211	19558|19429|19531|19426|19471|19594|19477|19522|19672|19480|19492|19618|19540|19693|19399|19612|19642|19621|19576	3.59E-08		HP:0012719	0.589279003	0
3533	42	GO Biological Process		Positive regulation of macromolecule metabolic process	1.29E-06	AURKA|CCND1|IFNG|PKD2|GFER|APC|TLR2|PKD1|EP300|PIK3CA|TP53|EGFR|FLCN|BAX|LRP5|NOS3|STAT6|E4F1|CASP3|DIS3L2|STK11|HAX1|FGFR3|PDPK1|CDC73|SRC|ITGA8|LGR4|GLIS3|CHEK2|TFAP2B|BCL2|TNF|CDKN1C|BRAF|WWTR1|AKT1|ZNF423|HNF1B|MUC1|TCF7L2|CTNNB1	19211	19570|19510|19534|19699|19549|19429|19504|19627|19531|19657|19651|19471|19681|19552|19594|19582|19450|19639|19543|19591|19522|19402|19480|19501|19618|19606|19567|19516|19654|19432|19630|19555|19579|19489|19642|19633|19705|19525|19513|19468|19588|19576	1.03E-08		GO:0010604	0.588941029	0
49	7	DISEASES		Biliary tract cancer	1.35E-06	PIK3CA|NEK8|TP53|EGFR|TSC1|NRAS|BRAF	19211	19657|19615|19651|19471|19477|19624|19642	1.11E-08		DOID:4607	0.586966623	0
301	12	WikiPathways		Focal adhesion: PI3K-Akt-mTOR-signaling pathway	1.38E-06	TSC2|LAMA5|PIK3CA|EGFR|NOS3|TSC1|STK11|FGFR3|PDPK1|NRAS|ITGA8|AKT1	19211	19558|19474|19657|19471|19582|19477|19522|19480|19501|19624|19567|19705	4.77E-08		WP3932	0.586012091	0
963	21	GO Biological Process		Regulation of cellular localization	1.40E-06	IFNG|APC|TLR2|EGFR|FLCN|BAX|SSTR5|LRP5|STK11|HAX1|DZIP1L|PDPK1|SRC|TFAP2B|BCL2|KIF3A|TNF|WWTR1|AKT1|TCF7L2|CTNNB1	19211	19534|19429|19504|19471|19681|19552|19444|19594|19522|19402|19672|19501|19606|19630|19555|19486|19579|19633|19705|19588|19576	1.13E-08		GO:0060341	0.585387196	0
75	7	KEGG Pathways		Chronic myeloid leukemia	1.42E-06	CCND1|PIK3CA|TP53|BAX|NRAS|BRAF|AKT1	19211	19510|19657|19651|19552|19624|19642|19705	1.65E-07		hsa05220	0.584771166	0
670	17	Monarch Phenotype		Abnormal optic disc morphology	1.47E-06	RP2|TSC2|B9D2|APC|KIF11|PIK3CA|MCOLN1|TP53|LRP5|TSC1|IFT88|FGFR3|OFD1|TMEM67|BRAF|AKT1|CTNNB1	19211	19408|19558|19585|19429|19663|19657|19426|19651|19594|19477|19561|19480|19564|19684|19642|19705|19576	4.19E-08		HP:0012795	0.583268267	0
50	7	DISEASES		Colonic disease	1.49E-06	APC|TP53|EGFR|BCL2|BRAF|AKT1|CTNNB1	19211	19429|19651|19471|19555|19642|19705|19576	1.27E-08		DOID:5353	0.582681373	0
1814	28	Monarch Phenotype		Abnormal forebrain morphology	1.54E-06	TSC2|B9D2|GFER|APC|KIF11|EP300|PIK3CA|MCOLN1|TP53|BUB1B|LRP5|TSC1|BUB1|DIS3L2|FGFR3|OFD1|NRAS|SET|CPLANE1|TMEM67|BRAF|NEK1|AKT1|ZNF423|HNF1B|ALG9|MUC1|CTNNB1	19211	19558|19585|19549|19429|19663|19531|19657|19426|19651|19423|19594|19477|19690|19591|19480|19564|19624|19399|19645|19684|19642|19411|19705|19525|19513|19573|19468|19576	4.39E-08		HP:0100547	0.581247928	0
673	17	Monarch Phenotype		Abnormal cornea morphology	1.56E-06	RP2|B9D2|NOTCH2|KIF11|EP300|MCOLN1|EGFR|BUB1B|LRP5|BUB1|IFT88|FGFR3|OFD1|NRAS|BICC1|TMEM67|AKT1	19211	19408|19585|19696|19663|19531|19426|19471|19423|19594|19690|19561|19480|19564|19624|19441|19684|19705	4.46E-08		HP:0000481	0.58068754	0
137	9	Monarch Phenotype		Dilated fourth ventricle	1.58E-06	B9D2|BUB1B|BUB1|NPHP3|OFD1|NRAS|TMEM67|CDKN1C|ZNF423	19211	19585|19423|19690|19435|19564|19624|19684|19489|19525	4.54E-08		HP:0002198	0.580134291	0
1362	24	Monarch Phenotype		Abnormal ear physiology	1.63E-06	RP2|GFER|NOTCH2|APC|EP300|PIK3CA|BUB1B|LRP5|BUB1|IFT88|HAX1|FGFR3|OFD1|NRAS|DNAAF1|GLIS3|TFAP2B|CPLANE1|PTPN13|BRAF|NEK1|AKT1|HNF1B|CTNNB1	19211	19408|19549|19696|19429|19531|19657|19423|19594|19690|19561|19402|19480|19564|19624|19495|19654|19630|19645|19648|19642|19411|19705|19513|19576	4.71E-08		HP:0031704	0.57878124	0
119	9	DISEASES		Adenocarcinoma	1.66E-06	PIK3CA|TP53|EGFR|TSC1|NRAS|TNF|BRAF|AKT1|HNF1B	19211	19657|19651|19471|19477|19624|19579|19642|19705|19513	1.44E-08		DOID:299	0.577989191	0
398	14	DISEASES		Endocrine system disease	1.71E-06	APC|PIK3CA|TP53|EGFR|SSTR5|STK11|CDC73|GLIS3|CHEK2|TNF|BRAF|AKT1|HNF1B|CTNNB1	19211	19429|19657|19651|19471|19444|19522|19618|19654|19432|19579|19642|19705|19513|19576	1.53E-08		DOID:28	0.576700389	0
100	8	WikiPathways		Burn wound healing	1.76E-06	TLR2|TP53|BAX|CASP3|FGFR3|BCL2|TNF|AKT1	19211	19504|19651|19552|19543|19480|19555|19579|19705	6.32E-08		WP5055	0.575448733	0
396	14	GO Biological Process		Leukocyte differentiation	1.77E-06	IFNG|NOTCH2|TLR2|EP300|TP53|BAX|TSC1|STAT6|STK11|SRC|BCL2|TNF|BRAF|CTNNB1	19211	19534|19696|19504|19531|19651|19552|19477|19450|19522|19606|19555|19579|19642|19576	1.44E-08		GO:0002521	0.575202673	0
303	12	Monarch Phenotype		Glaucoma	1.77E-06	RP2|KIF11|EP300|BUB1B|LRP5|BUB1|IFT88|FGFR3|OFD1|OPTN|GLIS3|AKT1	19211	19408|19663|19531|19423|19594|19690|19561|19480|19564|19612|19654|19705	5.11E-08		HP:0000501	0.575202673	0
369	13	Monarch Phenotype		Nausea and vomiting	1.77E-06	APC|PIK3CA|TP53|ALG8|STK11|MLH3|CDC73|PKHD1|OPTN|CCNF|BRAF|AKT1|CTNNB1	19211	19429|19657|19651|19405|19522|19492|19618|19693|19612|19546|19642|19705|19576	5.13E-08		HP:0002017	0.575202673	0
188	10	Monarch Phenotype		Functional abnormality of male internal genitalia	1.79E-06	PKD2|PKD1|STK11|FGFR3|GANAB|OFD1|DNAAF1|DNAJB11|HNF1B|ALG9	19211	19699|19627|19522|19480|19600|19564|19495|19396|19513|19573	5.21E-08		HP:0000025	0.574714697	0
243	11	Monarch Phenotype		Aplasia/Hypoplasia of the cerebellar vermis	1.79E-06	B9D2|BUB1B|BUB1|NPHP3|OFD1|NRAS|CPLANE1|TMEM67|CDKN1C|NEK1|ZNF423	19211	19585|19423|19690|19435|19564|19624|19645|19684|19489|19411|19525	5.23E-08		HP:0006817	0.574714697	0
216	11	DISEASES		Intestinal disease	1.81E-06	IFNG|APC|TP53|EGFR|STK11|BCL2|TNF|BRAF|AKT1|TCF7L2|CTNNB1	19211	19534|19429|19651|19471|19522|19555|19579|19642|19705|19588|19576	1.65E-08		DOID:5295	0.574232143	0
214	11	GO Biological Process		Response to mechanical stimulus	1.83E-06	PKD2|PKDREJ|PKD1|PIK3CA|PKD1L1|PKD2L1|SRC|TNF|PKD2L2|PKD1L3|CTNNB1	19211	19699|19687|19627|19657|19675|19447|19606|19579|19603|19669|19576	1.51E-08		GO:0009612	0.573754891	0
1726	28	GO Biological Process		Regulation of intracellular signal transduction	1.84E-06	AURKA|TSC2|NOTCH2|TLR2|EP300|PIK3CA|NEK8|TP53|EGFR|FLCN|BAX|TSC1|STK11|HAX1|FGFR3|PDPK1|PKHD1|SRC|OPTN|CHEK2|BCL2|PTPN13|TNF|BRAF|AKT1|MUC1|TCF7L2|CTNNB1	19211	19570|19558|19696|19504|19531|19657|19615|19651|19471|19681|19552|19477|19522|19402|19480|19501|19693|19606|19612|19432|19555|19648|19579|19642|19705|19468|19588|19576	1.53E-08		GO:1902531	0.573518218	0
1612	27	GO Biological Process		Negative regulation of response to stimulus	1.85E-06	TSC2|GFER|APC|INVS|TP53|EGFR|FLCN|BAX|NOS3|TSC1|STAT6|STK11|NPHP3|PDPK1|PKHD1|SRC|BICC1|OPTN|LGR4|CHEK2|BCL2|TNF|WWTR1|AKT1|MUC1|TCF7L2|CTNNB1	19211	19558|19549|19429|19420|19651|19471|19681|19552|19582|19477|19450|19522|19435|19501|19693|19606|19441|19612|19516|19432|19555|19579|19633|19705|19468|19588|19576	1.55E-08		GO:0048585	0.573282827	0
63	7	Monarch Phenotype		Anorexia	1.86E-06	CCND1|APC|PIK3CA|TP53|STK11|PKHD1|CTNNB1	19211	19510|19429|19657|19651|19522|19693|19576	5.45E-08		HP:0002039	0.573048706	0
1058	21	Monarch Phenotype		Abnormal eyelid morphology	1.88E-06	B9D2|NOTCH2|APC|KIF11|EP300|PIK3CA|EGFR|BUB1B|BUB1|DIS3L2|FGFR3|OFD1|NRAS|ITGA8|GLIS3|TFAP2B|CPLANE1|BRAF|NEK1|AKT1|ALG9	19211	19585|19696|19429|19663|19531|19657|19471|19423|19690|19591|19480|19564|19624|19567|19654|19630|19645|19642|19411|19705|19573	5.51E-08		HP:0000492	0.572584215	0
1161	22	Monarch Phenotype		Abnormality of vision	1.90E-06	RP2|APC|KIF11|INVS|PIK3CA|MCOLN1|TP53|BUB1B|LRP5|BUB1|IFT88|NPHP3|FGFR3|OFD1|MLH3|NRAS|SET|TMEM67|BRAF|AKT1|ZNF423|CTNNB1	19211	19408|19429|19663|19420|19657|19426|19651|19423|19594|19690|19561|19435|19480|19564|19492|19624|19399|19684|19642|19705|19525|19576	5.58E-08		HP:0000504	0.57212464	0
167	10	DISEASES		Reproductive organ cancer	1.92E-06	EP300|PIK3CA|TP53|STK11|NRAS|CHEK2|CDKN1C|AKT1|HNF1B|CTNNB1	19211	19531|19657|19651|19522|19624|19432|19489|19705|19513|19576	1.80E-08		DOID:193	0.571669877	0
272	12	GO Biological Process		Negative regulation of cell cycle process	1.94E-06	CCND1|PKD2|APC|TP53|BUB1B|BUB1|CDC73|CHEK2|CCNF|BCL2|TMEM67|MUC1	19211	19510|19699|19429|19651|19423|19690|19618|19432|19546|19555|19684|19468	1.63E-08		GO:0010948	0.571219827	0
141	9	Monarch Phenotype		Leukemia	1.94E-06	APC|KIF11|PIK3CA|TP53|BUB1B|BAX|BUB1|HAX1|NRAS	19211	19429|19663|19657|19651|19423|19552|19690|19402|19624	5.73E-08		HP:0001909	0.571219827	0
190	10	Monarch Phenotype		Abnormal nephron morphology	1.94E-06	INVS|NEK8|ANKS6|ALG8|NPHP3|PKHD1|TMEM67|ZNF423|HNF1B|MUC1	19211	19420|19615|19678|19405|19435|19693|19684|19525|19513|19468	5.72E-08		HP:0012575	0.571219827	0
216	11	GO Biological Process		Regulation of neuron apoptotic process	1.95E-06	CCND1|PIK3CA|TP53|BAX|CASP3|SET|TFAP2B|BCL2|TNF|BRAF|CTNNB1	19211	19510|19657|19651|19552|19543|19399|19630|19555|19579|19642|19576	1.65E-08		GO:0043523	0.570996539	0
99	8	Monarch Phenotype		Recurrent urinary tract infections	1.98E-06	PKD2|PKD1|EP300|DZIP1L|GANAB|PKHD1|DNAJB11|ALG9	19211	19699|19627|19531|19672|19600|19693|19396|19573	5.88E-08		HP:0000010	0.570333481	0
99	8	Monarch Phenotype		Abdominal distention	1.98E-06	APC|PIK3CA|TP53|LRP5|ALG8|SEC63|PRKCSH|CTNNB1	19211	19429|19657|19651|19594|19405|19540|19621|19576	5.88E-08		HP:0003270	0.570333481	0
166	10	GO Biological Process		Regulation of protein kinase B signaling	1.99E-06	TSC2|PIK3CA|EGFR|FLCN|STK11|HAX1|PKHD1|SRC|TNF|TCF7L2	19211	19558|19657|19471|19681|19522|19402|19693|19606|19579|19588	1.70E-08		GO:0051896	0.570114692	0
8122	68	UniProt Keywords		Phosphoprotein	2.02E-06	AURKA|TSC2|CCND1|PKD2|GFER|NOTCH2|APC|KIF11|PKD1|INVS|EP300|MCOLN1|NEK8|TP53|EGFR|FLCN|BUB1B|SSTR5|LRP5|NOS3|ANKS6|TSC1|STAT6|E4F1|BUB1|CASP3|DIS3L2|STK11|HAX1|DZIP1L|RAD54B|FGFR3|GANAB|PDPK1|OFD1|CDC73|SEC63|NRAS|SET|SRC|BICC1|HSD17B8|DNAAF1|OPTN|LGR4|CHEK2|TFAP2B|CCNF|BCL2|PDIA6|KIF3A|CPLANE1|PTPN13|TNF|CDKN1C|DNAJB11|BRAF|WWTR1|NEK1|AKT1|TBL3|ZNF423|PRKCSH|HNF1B|MCM3|MUC1|TCF7L2|CTNNB1	19211	19570|19558|19510|19699|19549|19696|19429|19663|19627|19420|19531|19426|19615|19651|19471|19681|19423|19444|19594|19582|19678|19477|19450|19639|19690|19543|19591|19522|19402|19672|19438|19480|19600|19501|19564|19618|19540|19624|19399|19606|19441|19414|19495|19612|19516|19432|19630|19546|19555|19609|19486|19645|19648|19579|19489|19396|19642|19633|19411|19705|19465|19525|19621|19513|19462|19468|19588|19576	1.80E-08		KW-0597	0.569464863	0
2088	30	Monarch Phenotype		Abnormal muscle physiology	2.02E-06	GFER|KIF11|EP300|PIK3CA|MCOLN1|TP53|BUB1B|LRP5|ALG8|BUB1|DIS3L2|NPHP3|FGFR3|OFD1|MLH3|CDC73|NRAS|SET|OPTN|CCNF|CPLANE1|TMEM67|CDKN1C|BRAF|NEK1|AKT1|ZNF423|HNF1B|ALG9|CTNNB1	19211	19549|19663|19531|19657|19426|19651|19423|19594|19405|19690|19591|19435|19480|19564|19492|19618|19624|19399|19612|19546|19645|19684|19489|19642|19411|19705|19525|19513|19573|19576	6.05E-08		HP:0011804	0.569464863	0
274	12	GO Biological Process		Negative regulation of transferase activity	2.05E-06	TSC2|IFNG|APC|TP53|BUB1B|LRP5|CASP3|PDPK1|SRC|CDKN1C|WWTR1|AKT1	19211	19558|19534|19429|19651|19423|19594|19543|19501|19606|19489|19633|19705	1.77E-08		GO:0051348	0.568824614	0
167	10	GO Biological Process		Negative regulation of mitotic cell cycle phase transition	2.06E-06	CCND1|PKD2|APC|TP53|BUB1B|BUB1|CDC73|CHEK2|BCL2|MUC1	19211	19510|19699|19429|19651|19423|19690|19618|19432|19555|19468	1.80E-08		GO:1901991	0.568613278	0
870	19	Monarch Phenotype		Abnormal hand morphology	2.06E-06	B9D2|NOTCH2|APC|PIK3CA|BUB1B|LRP5|BUB1|FGFR3|OFD1|NRAS|TFAP2B|CPLANE1|TMEM67|CDKN1C|BRAF|NEK1|AKT1|ZNF423|ALG9	19211	19585|19696|19429|19657|19423|19594|19690|19480|19564|19624|19630|19645|19684|19489|19642|19411|19705|19525|19573	6.18E-08		HP:0005922	0.568613278	0
5506	55	GO Cellular Component		Protein-containing complex	2.11E-06	AURKA|TSC2|CCND1|PKD2|B9D2|LAMA5|NOTCH2|APC|TLR2|KIF11|PKD1|EP300|PIK3CA|MCOLN1|RPL3L|TP53|EGFR|BUB1B|PKD1L1|BAX|LRP5|TSC1|STAT6|CASP3|DIS3L2|IFT88|STK11|PKD2L1|HAX1|ATP6V0C|FGFR3|GANAB|MLH3|CDC73|SEC63|SET|HSD17B8|ITGA8|CCNF|BCL2|PDIA6|KIF3A|TMEM67|TNF|DNAJB11|WWTR1|AKT1|TBL3|IFT20|PRKCSH|PKD1L3|HNF1B|MCM3|TCF7L2|CTNNB1	19211	19570|19558|19510|19699|19585|19474|19696|19429|19504|19663|19627|19531|19657|19426|19483|19651|19471|19423|19675|19552|19594|19477|19450|19543|19591|19561|19522|19447|19402|19519|19480|19600|19492|19618|19540|19399|19414|19567|19546|19555|19609|19486|19684|19579|19396|19633|19705|19465|19666|19621|19669|19513|19462|19588|19576	5.16E-09		GO:0032991	0.567571754	0
219	11	GO Biological Process		Negative regulation of neuron death	2.15E-06	CCND1|GFER|PIK3CA|BAX|TSC1|SET|TFAP2B|BCL2|BRAF|AKT1|CTNNB1	19211	19510|19549|19657|19552|19477|19399|19630|19555|19642|19705|19576	1.89E-08		GO:1901215	0.566756154	0
85	8	GO Biological Process		Metanephros development	2.19E-06	PKD2|PKD1|ITGA8|LGR4|TFAP2B|BCL2|HNF1B|CTNNB1	19211	19699|19627|19567|19516|19630|19555|19513|19576	1.94E-08		GO:0001656	0.565955589	0
37	6	Monarch Phenotype		Neoplasm of the rectum	2.20E-06	APC|PIK3CA|TP53|STK11|MLH3|AKT1	19211	19429|19657|19651|19522|19492|19705	6.63E-08		HP:0100743	0.565757732	0
2365	33	GO Biological Process		Regulation of cellular component organization	2.27E-06	AURKA|TSC2|IFNG|NOTCH2|APC|TLR2|PKD1|EP300|PIK3CA|TP53|EGFR|FLCN|BUB1B|BAX|LRP5|TSC1|BUB1|IFT88|STK11|HAX1|CDC73|PKHD1|SRC|CCNF|BCL2|KIF3A|TMEM67|TNF|BRAF|AKT1|IFT20|PRKCSH|CTNNB1	19211	19570|19558|19534|19696|19429|19504|19627|19531|19657|19651|19471|19681|19423|19552|19594|19477|19690|19561|19522|19402|19618|19693|19606|19546|19555|19486|19684|19579|19642|19705|19666|19621|19576	2.03E-08		GO:0051128	0.564397414	0
651	17	UniProt Keywords		Cell cycle	2.37E-06	AURKA|CCND1|KIF11|EP300|TP53|BUB1B|E4F1|BUB1|DIS3L2|STK11|CDC73|SRC|CHEK2|CCNF|CDKN1C|NEK1|MCM3	19211	19570|19510|19663|19531|19651|19423|19639|19690|19591|19522|19618|19606|19432|19546|19489|19411|19462	2.79E-08		KW-0131	0.562525165	0
225	11	UniProt Keywords		Proto-oncogene	2.37E-06	AURKA|CCND1|PIK3CA|EGFR|NRAS|SET|SRC|BCL2|BRAF|WWTR1|AKT1	19211	19570|19510|19657|19471|19624|19399|19606|19555|19642|19633|19705	2.47E-08		KW-0656	0.562525165	0
68	7	WikiPathways		Melanoma	2.38E-06	CCND1|PIK3CA|TP53|BAX|NRAS|BRAF|AKT1	19211	19510|19657|19651|19552|19624|19642|19705	8.84E-08		WP4685	0.562342304	0
145	9	Monarch Phenotype		Cerebellar cyst	2.39E-06	B9D2|BUB1B|BUB1|NPHP3|OFD1|NRAS|TMEM67|CDKN1C|CTNNB1	19211	19585|19423|19690|19435|19564|19624|19684|19489|19576	7.20E-08		HP:0002350	0.56216021	0
1506	25	Monarch Phenotype		Abnormality of the lower limb	2.39E-06	B9D2|NOTCH2|APC|EP300|PIK3CA|MCOLN1|NEK8|TP53|LRP5|ALG8|NPHP3|FGFR3|OFD1|NRAS|ITGA8|CHEK2|TFAP2B|CPLANE1|TMEM67|BRAF|NEK1|AKT1|ZNF423|ALG9|CTNNB1	19211	19585|19696|19429|19531|19657|19426|19615|19651|19594|19405|19435|19480|19564|19624|19567|19432|19630|19645|19684|19642|19411|19705|19525|19573|19576	7.25E-08		HP:0002814	0.56216021	0
145	9	Monarch Phenotype		Type II diabetes mellitus	2.39E-06	RP2|APC|PIK3CA|TP53|IFT88|OFD1|BRAF|HNF1B|CTNNB1	19211	19408|19429|19657|19651|19561|19564|19642|19513|19576	7.20E-08		HP:0005978	0.56216021	0
55	7	DISEASES		Ovarian cancer	2.41E-06	PIK3CA|TP53|STK11|CHEK2|AKT1|HNF1B|CTNNB1	19211	19657|19651|19522|19432|19705|19513|19576	2.31E-08		DOID:2394	0.561798296	0
1288	23	Monarch Phenotype		Hearing impairment	2.49E-06	RP2|GFER|NOTCH2|APC|EP300|PIK3CA|BUB1B|LRP5|BUB1|IFT88|HAX1|FGFR3|OFD1|NRAS|DNAAF1|GLIS3|TFAP2B|CPLANE1|BRAF|NEK1|AKT1|HNF1B|CTNNB1	19211	19408|19549|19696|19429|19531|19657|19423|19594|19690|19561|19402|19480|19564|19624|19495|19654|19630|19645|19642|19411|19705|19513|19576	7.57E-08		HP:0000365	0.560380065	0
146	9	Monarch Phenotype		Abnormal chorioretinal morphology	2.50E-06	RP2|TSC2|B9D2|KIF11|TSC1|NRAS|TMEM67|AKT1|ZNF423	19211	19408|19558|19585|19663|19477|19624|19684|19705|19525	7.61E-08		HP:0000532	0.560205999	0
173	10	DISEASES		Cell type benign neoplasm	2.52E-06	TSC2|APC|TP53|SSTR5|TSC1|FGFR3|CDC73|BRAF|WWTR1|CTNNB1	19211	19558|19429|19651|19444|19477|19480|19618|19642|19633|19576	2.47E-08		DOID:0060084	0.559859946	0
197	10	Monarch Phenotype		Abnormal posterior cranial fossa morphology	2.59E-06	B9D2|NOTCH2|EP300|BUB1B|BUB1|NPHP3|OFD1|NRAS|TMEM67|CDKN1C	19211	19585|19696|19531|19423|19690|19435|19564|19624|19684|19489	7.91E-08		HP:0000932	0.558670024	0
1513	25	Monarch Phenotype		Abnormality of body weight	2.59E-06	RP2|CCND1|NOTCH2|APC|EP300|PIK3CA|TP53|BUB1B|ALG8|DIS3L2|IFT88|STK11|FGFR3|OFD1|MLH3|CDC73|PKHD1|CHEK2|CPLANE1|CDKN1C|BRAF|AKT1|HNF1B|ALG9|CTNNB1	19211	19408|19510|19696|19429|19531|19657|19651|19423|19405|19591|19561|19522|19480|19564|19492|19618|19693|19432|19645|19489|19642|19705|19513|19573|19576	7.92E-08		HP:0004323	0.558670024	0
1235	23	UniProt Keywords		Cytoskeleton	2.66E-06	AURKA|B9D2|APC|KIF11|INVS|NEK8|TP53|BUB1B|NOS3|IFT88|DZIP1L|OFD1|PKHD1|SRC|DNAAF1|CYS1|CCNF|KIF3A|TMEM67|PTPN13|NEK1|IFT20|CTNNB1	19211	19570|19585|19429|19663|19420|19615|19651|19423|19582|19561|19672|19564|19693|19606|19495|19507|19546|19486|19684|19648|19411|19666|19576	3.56E-08		KW-0206	0.557511836	0
535	15	Monarch Phenotype		Abnormality of the philtrum	2.67E-06	NOTCH2|APC|KIF11|EP300|PIK3CA|BUB1B|ALG8|DIS3L2|OFD1|NRAS|GLIS3|TFAP2B|BRAF|ALG9|CTNNB1	19211	19696|19429|19663|19531|19657|19423|19405|19591|19564|19624|19654|19630|19642|19573|19576	8.20E-08		HP:0000288	0.557348874	0
1294	23	Monarch Phenotype		Abnormality of connective tissue	2.67E-06	RP2|TSC2|NOTCH2|APC|KIF11|EP300|PIK3CA|FLCN|TSC1|ALG8|DIS3L2|IFT88|NPHP3|FGFR3|OFD1|MLH3|CDC73|GLIS3|TMEM67|CDKN1C|AKT1|HNF1B|ALG9	19211	19408|19558|19696|19429|19663|19531|19657|19681|19477|19405|19591|19561|19435|19480|19564|19492|19618|19654|19684|19489|19705|19513|19573	8.22E-08		HP:0003549	0.557348874	0
536	15	Monarch Phenotype		Puberty and gonadal disorders	2.72E-06	RP2|TSC2|NOTCH2|PIK3CA|TP53|LRP5|TSC1|IFT88|STK11|OFD1|NRAS|CDKN1C|BRAF|AKT1|CTNNB1	19211	19408|19558|19696|19657|19651|19594|19477|19561|19522|19564|19624|19489|19642|19705|19576	8.39E-08		HP:0008373	0.55654311	0
18	5	Monarch Phenotype		Liver abscess	2.72E-06	APC|PIK3CA|TP53|PKHD1|CTNNB1	19211	19429|19657|19651|19693|19576	8.41E-08		HP:0100523	0.55654311	0
2802	36	DISEASES		Autosomal genetic disease	2.89E-06	TSC2|PKD2|NOTCH2|APC|KIF11|PKD1|INVS|EP300|NEK8|TP53|FLCN|LRP5|ANKS6|TSC1|HAX1|DZIP1L|NPHP3|FGFR3|GANAB|OFD1|MLH3|CDC73|SEC63|NRAS|PKHD1|HSD17B8|GLIS3|CHEK2|TMEM67|DNAJB11|BRAF|NEK1|ZNF423|PRKCSH|HNF1B|CTNNB1	19211	19558|19699|19696|19429|19663|19627|19420|19531|19615|19651|19681|19594|19678|19477|19402|19672|19435|19480|19600|19564|19492|19618|19540|19624|19693|19414|19654|19432|19684|19396|19642|19411|19525|19621|19513|19576	2.94E-08		DOID:0050739	0.553910216	0
493	15	DISEASES		Cardiovascular system disease	2.89E-06	TSC2|APC|INVS|RPL3L|LRP5|NOS3|STAT6|CASP3|TFAP2B|BCL2|TNF|BRAF|WWTR1|AKT1|CTNNB1	19211	19558|19429|19420|19483|19594|19582|19450|19543|19630|19555|19579|19642|19633|19705|19576	2.90E-08		DOID:1287	0.553910216	0
105	8	Monarch Phenotype		Depressed nasal ridge	2.89E-06	B9D2|BUB1B|BUB1|DZIP1L|PKHD1|ITGA8|TFAP2B|TMEM67	19211	19585|19423|19690|19672|19693|19567|19630|19684	9.01E-08		HP:0000457	0.553910216	0
461	14	Monarch Phenotype		Anteverted nares	2.89E-06	RP2|NOTCH2|KIF11|BUB1B|DIS3L2|IFT88|FGFR3|OFD1|NRAS|CPLANE1|TMEM67|BRAF|AKT1|ZNF423	19211	19408|19696|19663|19423|19591|19561|19480|19564|19624|19645|19684|19642|19705|19525	8.97E-08		HP:0000463	0.553910216	0
1112	22	GO Biological Process		Plasma membrane bounded cell projection organization	2.93E-06	AURKA|RP2|PKD2|B9D2|LAMA5|NOTCH2|CASP3|IFT88|STK11|DZIP1L|NPHP3|OFD1|PKHD1|DNAAF1|BCL2|KIF3A|CPLANE1|TMEM67|WWTR1|NEK1|IFT20|CTNNB1	19211	19570|19408|19699|19585|19474|19696|19543|19561|19522|19672|19435|19564|19693|19495|19555|19486|19645|19684|19633|19411|19666|19576	2.64E-08		GO:0120036	0.553313238	0
1067	22	TISSUES		Leukemia cell	3.04E-06	TSC2|NOTCH2|APC|KIF11|EP300|TP53|BUB1B|NOS3|BUB1|CASP3|STK11|GANAB|PDPK1|NRAS|SET|SRC|PDIA6|BRAF|AKT1|MCM3|MUC1|CTNNB1	19211	19558|19696|19429|19663|19531|19651|19423|19582|19690|19543|19522|19600|19501|19624|19399|19606|19609|19642|19705|19462|19468|19576	1.27E-08		BTO:0001271	0.551712642	0
27	6	TISSUES		Colonic adenocarcinoma cell line	3.04E-06	CCND1|TP53|CASP3|BCL2|AKT1|CTNNB1	19211	19510|19651|19543|19555|19705|19576	1.25E-08		BTO:0001913	0.551712642	0
2019	30	GO Biological Process		Cellular response to organic substance	3.16E-06	CCND1|IFNG|PKD2|GFER|NOTCH2|APC|TLR2|EP300|PIK3CA|TP53|EGFR|FLCN|BAX|SSTR5|NOS3|STAT6|CASP3|IFT88|HAX1|FGFR3|PDPK1|CDC73|SRC|ITGA8|OPTN|CHEK2|BCL2|TNF|AKT1|CTNNB1	19211	19510|19534|19699|19549|19696|19429|19504|19531|19657|19651|19471|19681|19552|19444|19582|19450|19543|19561|19402|19480|19501|19618|19606|19567|19612|19432|19555|19579|19705|19576	2.86E-08		GO:0071310	0.550031292	0
1355	25	GO Cellular Component		Microtubule cytoskeleton	3.20E-06	AURKA|RP2|PKD2|B9D2|APC|KIF11|INVS|NEK8|TP53|FLCN|BUB1B|E4F1|IFT88|DZIP1L|OFD1|PKHD1|DNAAF1|CCNF|KIF3A|TMEM67|NEK1|AKT1|IFT20|MCM3|CTNNB1	19211	19570|19408|19699|19585|19429|19663|19420|19615|19651|19681|19423|19639|19561|19672|19564|19693|19495|19546|19486|19684|19411|19705|19666|19462|19576	9.37E-09		GO:0015630	0.549485002	0
12	5	TISSUES		Non-small cell lung adenocarcinoma cell line	3.20E-06	TP53|EGFR|CASP3|BCL2|AKT1	19211	19651|19471|19543|19555|19705	1.58E-08		BTO:0004078	0.549485002	0
40	6	Monarch Phenotype		Nephronophthisis	3.21E-06	INVS|NEK8|ANKS6|NPHP3|TMEM67|ZNF423	19211	19420|19615|19678|19435|19684|19525	1.01E-07		HP:0000090	0.549349497	0
654	17	GO Biological Process		Chordate embryonic development	3.26E-06	TSC2|PKD2|NOTCH2|PKD1|EP300|TP53|EGFR|FLCN|NOS3|ANKS6|TSC1|CASP3|DZIP1L|AKT1|PRKCSH|HNF1B|CTNNB1	19211	19558|19699|19696|19627|19531|19651|19471|19681|19582|19678|19477|19543|19672|19705|19621|19513|19576	2.97E-08		GO:0043009	0.54867824	0
35	6	UniProt Keywords		Joubert syndrome	3.31E-06	B9D2|ANKS6|OFD1|CPLANE1|TMEM67|ZNF423	19211	19585|19678|19564|19645|19684|19525	4.93E-08		KW-0979	0.548017201	0
1312	23	Monarch Phenotype		Abnormality of the hand	3.35E-06	B9D2|NOTCH2|APC|EP300|PIK3CA|MCOLN1|BUB1B|LRP5|BUB1|DIS3L2|STK11|FGFR3|OFD1|NRAS|TFAP2B|CPLANE1|TMEM67|CDKN1C|BRAF|NEK1|AKT1|ZNF423|ALG9	19211	19585|19696|19429|19531|19657|19426|19423|19594|19690|19591|19522|19480|19564|19624|19630|19645|19684|19489|19642|19411|19705|19525|19573	1.05E-07		HP:0001155	0.547495519	0
19	5	Monarch Phenotype		Renal corticomedullary cysts	3.36E-06	ANKS6|NPHP3|TMEM67|ZNF423|MUC1	19211	19678|19435|19684|19525|19468	1.06E-07		HP:0000108	0.547366072	0
19	5	Monarch Phenotype		Pulmonary insufficiency	3.36E-06	INVS|NEK8|ANKS6|NPHP3|ZNF423	19211	19420|19615|19678|19435|19525	1.06E-07		HP:0010444	0.547366072	0
1773	27	Monarch Phenotype		Abnormal muscle tone	3.43E-06	GFER|KIF11|EP300|PIK3CA|MCOLN1|TP53|BUB1B|LRP5|ALG8|BUB1|DIS3L2|NPHP3|FGFR3|OFD1|MLH3|NRAS|SET|OPTN|CCNF|CPLANE1|TMEM67|CDKN1C|BRAF|NEK1|ZNF423|ALG9|CTNNB1	19211	19549|19663|19531|19657|19426|19651|19423|19594|19405|19690|19591|19435|19480|19564|19492|19624|19399|19612|19546|19645|19684|19489|19642|19411|19525|19573|19576	1.08E-07		HP:0003808	0.546470588	0
396	13	Monarch Phenotype		Abnormal 5th finger morphology	3.57E-06	B9D2|BUB1B|BUB1|FGFR3|OFD1|NRAS|TFAP2B|TMEM67|CDKN1C|BRAF|NEK1|AKT1|ZNF423	19211	19585|19423|19690|19480|19564|19624|19630|19684|19489|19642|19411|19705|19525	1.13E-07		HP:0004207	0.544733178	0
424	14	GO Biological Process		Negative regulation of phosphate metabolic process	3.58E-06	TSC2|IFNG|APC|TP53|FLCN|BAX|LRP5|CASP3|PDPK1|PTPN13|TNF|CDKN1C|WWTR1|AKT1	19211	19558|19534|19429|19651|19681|19552|19594|19543|19501|19648|19579|19489|19633|19705	3.29E-08		GO:0045936	0.544611697	0
41	6	Monarch Phenotype		Primitive neuroectodermal tumor	3.61E-06	APC|TP53|MLH3|CDKN1C|BRAF|CTNNB1	19211	19429|19651|19492|19489|19642|19576	1.15E-07		HP:0030065	0.54424928	0
471	14	Monarch Phenotype		Abnormal nostril morphology	3.63E-06	RP2|NOTCH2|KIF11|BUB1B|DIS3L2|IFT88|FGFR3|OFD1|NRAS|CPLANE1|TMEM67|BRAF|AKT1|ZNF423	19211	19408|19696|19663|19423|19591|19561|19480|19564|19624|19645|19684|19642|19705|19525	1.16E-07		HP:0005288	0.544009337	0
6	4	Monarch Phenotype		Renal hamartoma	3.63E-06	TSC2|TSC1|DIS3L2|CDC73	19211	19558|19477|19591|19618	1.16E-07		HP:0008696	0.544009337	0
264	11	Monarch Phenotype		Renal hypoplasia/aplasia	3.65E-06	NOTCH2|APC|PIK3CA|FGFR3|OFD1|NRAS|ITGA8|CPLANE1|TMEM67|HNF1B|MUC1	19211	19696|19429|19657|19480|19564|19624|19567|19645|19684|19513|19468	1.17E-07		HP:0008678	0.543770714	0
747	18	GO Biological Process		Positive regulation of protein phosphorylation	3.67E-06	CCND1|IFNG|PKD2|PKD1|PIK3CA|TP53|EGFR|FLCN|STK11|HAX1|FGFR3|PDPK1|SRC|CHEK2|BCL2|TNF|BRAF|AKT1	19211	19510|19534|19699|19627|19657|19651|19471|19681|19522|19402|19480|19501|19606|19432|19555|19579|19642|19705	3.42E-08		GO:0001934	0.543533394	0
7835	66	GO Biological Process		Response to stimulus	3.70E-06	TRPM5|AURKA|TSC2|CCND1|IFNG|PKD2|GFER|LAMA5|PKDREJ|NOTCH2|APC|TLR2|PKD1|INVS|EP300|PIK3CA|MCOLN1|TP53|EGFR|FLCN|BUB1B|PKD1L1|BAX|SSTR5|LRP5|NOS3|TSC1|STAT6|BUB1|CASP3|IFT88|STK11|PKD2L1|HAX1|DZIP1L|RAD54B|NPHP3|FGFR3|PDPK1|MLH3|CDC73|NRAS|SRC|ITGA8|PKHD1L1|OPTN|LGR4|CHEK2|TFAP2B|BCL2|PDIA6|TMEM67|TNF|BRAF|WWTR1|PKD2L2|AKT1|ZNF423|IFT20|PRKCSH|PKD1L3|HNF1B|MCM3|MUC1|TCF7L2|CTNNB1	19211	19660|19570|19558|19510|19534|19699|19549|19474|19687|19696|19429|19504|19627|19420|19531|19657|19426|19651|19471|19681|19423|19675|19552|19444|19594|19582|19477|19450|19690|19543|19561|19522|19447|19402|19672|19438|19435|19480|19501|19492|19618|19624|19606|19567|19498|19612|19516|19432|19630|19555|19609|19684|19579|19642|19633|19603|19705|19525|19666|19621|19669|19513|19462|19468|19588|19576	3.47E-08		GO:0050896	0.543179828	0
398	13	Monarch Phenotype		Abnormal systemic arterial morphology	3.73E-06	TSC2|PKD2|PKD1|EP300|BUB1B|TSC1|BUB1|DIS3L2|GANAB|NRAS|DNAJB11|NEK1|ALG9	19211	19558|19699|19627|19531|19423|19477|19690|19591|19600|19624|19396|19411|19573	1.20E-07		HP:0011004	0.542829117	0
9083	73	COMPARTMENTS		Membrane-bounded organelle	3.75E-06	AURKA|RP2|TSC2|CCND1|IFNG|PKD2|B9D2|GFER|LAMA5|NOTCH2|APC|TLR2|PKD1|EP300|MCOLN1|TP53|EGFR|FLCN|BUB1B|PKD1L1|BAX|NOS3|STAT6|E4F1|BUB1|CASP3|IFT88|STK11|PKD2L1|HAX1|ATP6V0C|DZIP1L|NPHP3|FGFR3|GANAB|PDPK1|OFD1|MLH3|CDC73|SEC63|NRAS|PKHD1|SET|SRC|HSD17B8|ITGA8|DNAAF1|OPTN|CYS1|GLIS3|CHEK2|TFAP2B|CCNF|BCL2|PDIA6|KIF3A|TMEM67|PTPN13|CDKN1C|DNAJB11|BRAF|WWTR1|NEK1|AKT1|TBL3|ZNF423|IFT20|PRKCSH|HNF1B|MCM3|MUC1|TCF7L2|CTNNB1	19211	19570|19408|19558|19510|19534|19699|19585|19549|19474|19696|19429|19504|19627|19531|19426|19651|19471|19681|19423|19675|19552|19582|19450|19639|19690|19543|19561|19522|19447|19402|19519|19672|19435|19480|19600|19501|19564|19492|19618|19540|19624|19693|19399|19606|19414|19567|19495|19612|19507|19654|19432|19630|19546|19555|19609|19486|19684|19648|19489|19396|19642|19633|19411|19705|19465|19525|19666|19621|19513|19462|19468|19588|19576	1.14E-08		GOCC:0043227	0.542596873	0
131	8	KEGG Pathways		Autophagy - animal	3.75E-06	TSC2|PIK3CA|TSC1|STK11|PDPK1|NRAS|BCL2|AKT1	19211	19558|19657|19477|19522|19501|19624|19555|19705	4.46E-07		hsa04140	0.542596873	0
470	15	COMPARTMENTS		Centrosome	3.87E-06	AURKA|B9D2|APC|TP53|FLCN|IFT88|OFD1|PKHD1|CCNF|KIF3A|TMEM67|NEK1|IFT20|MCM3|CTNNB1	19211	19570|19585|19429|19651|19681|19561|19564|19693|19546|19486|19684|19411|19666|19462|19576	1.57E-08		GOCC:0005813	0.541228903	0
973	21	COMPARTMENTS		Microtubule cytoskeleton	3.87E-06	AURKA|RP2|PKD2|B9D2|APC|KIF11|TP53|FLCN|BUB1B|IFT88|DZIP1L|OFD1|PKHD1|CCNF|KIF3A|TMEM67|NEK1|AKT1|IFT20|MCM3|CTNNB1	19211	19570|19408|19699|19585|19429|19663|19651|19681|19423|19561|19672|19564|19693|19546|19486|19684|19411|19705|19666|19462|19576	1.34E-08		GOCC:0015630	0.541228903	0
118	9	COMPARTMENTS		Ciliary basal body	3.87E-06	AURKA|RP2|PKD2|B9D2|IFT88|DZIP1L|OFD1|PKHD1|IFT20	19211	19570|19408|19699|19585|19561|19672|19564|19693|19666	1.34E-08		GOCC:0036064	0.541228903	0
1786	27	Monarch Phenotype		Abnormal cerebral morphology	3.90E-06	TSC2|B9D2|GFER|APC|KIF11|EP300|PIK3CA|MCOLN1|TP53|BUB1B|LRP5|TSC1|BUB1|DIS3L2|FGFR3|OFD1|NRAS|SET|CPLANE1|TMEM67|BRAF|NEK1|ZNF423|HNF1B|ALG9|MUC1|CTNNB1	19211	19558|19585|19549|19429|19663|19531|19657|19426|19651|19423|19594|19477|19690|19591|19480|19564|19624|19399|19645|19684|19642|19411|19525|19513|19573|19468|19576	1.26E-07		HP:0002060	0.540893539	0
2692	35	GO Biological Process		Response to organic substance	3.97E-06	CCND1|IFNG|PKD2|GFER|NOTCH2|APC|TLR2|EP300|PIK3CA|TP53|EGFR|FLCN|BAX|SSTR5|NOS3|TSC1|STAT6|CASP3|IFT88|STK11|HAX1|FGFR3|PDPK1|CDC73|SRC|ITGA8|OPTN|CHEK2|BCL2|TMEM67|TNF|AKT1|HNF1B|TCF7L2|CTNNB1	19211	19510|19534|19699|19549|19696|19429|19504|19531|19657|19651|19471|19681|19552|19444|19582|19477|19450|19543|19561|19522|19402|19480|19501|19618|19606|19567|19612|19432|19555|19684|19579|19705|19513|19588|19576	3.75E-08		GO:0010033	0.540120949	0
134	9	GO Biological Process		Branching morphogenesis of an epithelial tube	3.99E-06	PKD2|LAMA5|PKD1|LRP5|PKHD1|SRC|BCL2|HNF1B|CTNNB1	19211	19699|19474|19627|19594|19693|19606|19555|19513|19576	3.79E-08		GO:0048754	0.53990271	0
914	19	Monarch Phenotype		Abnormal cerebral white matter morphology	4.07E-06	B9D2|GFER|APC|EP300|PIK3CA|MCOLN1|BUB1B|TSC1|BUB1|DIS3L2|FGFR3|OFD1|NRAS|SET|CPLANE1|TMEM67|BRAF|ZNF423|CTNNB1	19211	19585|19549|19429|19531|19657|19426|19423|19477|19690|19591|19480|19564|19624|19399|19645|19684|19642|19525|19576	1.31E-07		HP:0002500	0.539040559	0
20	5	Monarch Phenotype		Adenoma sebaceum	4.07E-06	TSC2|PIK3CA|TSC1|NRAS|AKT1	19211	19558|19657|19477|19624|19705	1.32E-07		HP:0009720	0.539040559	0
556	15	Monarch Phenotype		Abnormal cardiac septum morphology	4.10E-06	NOTCH2|KIF11|EP300|PIK3CA|BUB1B|PKD1L1|LRP5|ALG8|BUB1|NPHP3|FGFR3|TFAP2B|BRAF|NEK1|ALG9	19211	19696|19663|19531|19657|19423|19675|19594|19405|19690|19435|19480|19630|19642|19411|19573	1.33E-07		HP:0001671	0.538721614	0
332	12	Monarch Phenotype		Abnormality of retinal pigmentation	4.10E-06	RP2|APC|KIF11|INVS|MCOLN1|FLCN|IFT88|NPHP3|OFD1|NRAS|AKT1|CTNNB1	19211	19408|19429|19663|19420|19426|19681|19561|19435|19564|19624|19705|19576	1.33E-07		HP:0007703	0.538721614	0
332	12	Monarch Phenotype		Abnormal breast morphology	4.10E-06	APC|PIK3CA|TP53|STK11|OFD1|NRAS|CHEK2|TFAP2B|BRAF|AKT1|ALG9|CTNNB1	19211	19429|19657|19651|19522|19564|19624|19432|19630|19642|19705|19573|19576	1.33E-07		HP:0031093	0.538721614	0
1572	26	GO Biological Process		Cellular response to stress	4.15E-06	CCND1|PKD2|APC|EP300|PIK3CA|TP53|EGFR|FLCN|BAX|NOS3|STAT6|CASP3|STK11|RAD54B|MLH3|SRC|OPTN|CHEK2|BCL2|PDIA6|TMEM67|TNF|BRAF|AKT1|MCM3|MUC1	19211	19510|19699|19429|19531|19657|19651|19471|19681|19552|19582|19450|19543|19522|19438|19492|19606|19612|19432|19555|19609|19684|19579|19642|19705|19462|19468	3.97E-08		GO:0033554	0.53819519	0
1038	21	GO Biological Process		Negative regulation of protein metabolic process	4.16E-06	TSC2|IFNG|APC|TP53|EGFR|FLCN|BUB1B|BAX|LRP5|TSC1|CASP3|DIS3L2|PDPK1|SET|SRC|PTPN13|TNF|CDKN1C|WWTR1|AKT1|CTNNB1	19211	19558|19534|19429|19651|19471|19681|19423|19552|19594|19477|19543|19591|19501|19399|19606|19648|19579|19489|19633|19705|19576	4.00E-08		GO:0051248	0.538090667	0
194	10	UniProt Keywords		Wnt signaling pathway	4.21E-06	PKD2|APC|PKD1|INVS|LRP5|NPHP3|CDC73|LGR4|TCF7L2|CTNNB1	19211	19699|19429|19627|19420|19594|19435|19618|19516|19588|19576	6.90E-08		KW-0879	0.53757179	0
163	10	GO Cellular Component		Ciliary basal body	4.22E-06	AURKA|RP2|PKD2|B9D2|IFT88|DZIP1L|OFD1|PKHD1|AKT1|IFT20	19211	19570|19408|19699|19585|19561|19672|19564|19693|19705|19666	1.44E-08		GO:0036064	0.537468755	0
44	6	WikiPathways		Integrated cancer pathway	4.23E-06	TP53|BAX|CASP3|CHEK2|BCL2|AKT1	19211	19651|19552|19543|19432|19555|19705	1.68E-07		WP1971	0.537365963	0
21	5	WikiPathways		Host-pathogen interaction of human coronaviruses - apoptosis	4.23E-06	BAX|CASP3|BCL2|TNF|AKT1	19211	19552|19543|19555|19579|19705	1.62E-07		WP4864	0.537365963	0
73	7	Monarch Phenotype		Osteolysis	4.24E-06	NOTCH2|APC|TP53|BUB1B|BUB1|CHEK2|CTNNB1	19211	19696|19429|19651|19423|19690|19432|19576	1.39E-07		HP:0002797	0.537263414	0
211	10	Monarch Phenotype		Polyhydramnios	4.44E-06	EP300|BUB1B|BUB1|DIS3L2|NPHP3|FGFR3|NRAS|CDKN1C|BRAF|ALG9	19211	19531|19423|19690|19591|19435|19480|19624|19489|19642|19573	1.46E-07		HP:0001561	0.535261703	0
1935	29	GO Biological Process		Positive regulation of macromolecule biosynthetic process	4.45E-06	IFNG|PKD2|GFER|TLR2|PKD1|EP300|TP53|EGFR|FLCN|LRP5|STAT6|E4F1|HAX1|CDC73|SRC|ITGA8|LGR4|GLIS3|CHEK2|TFAP2B|TNF|CDKN1C|WWTR1|AKT1|ZNF423|HNF1B|MUC1|TCF7L2|CTNNB1	19211	19534|19699|19549|19504|19627|19531|19651|19471|19681|19594|19450|19639|19402|19618|19606|19567|19516|19654|19432|19630|19579|19489|19633|19705|19525|19513|19468|19588|19576	4.40E-08		GO:0010557	0.535163999	0
590	16	GO Biological Process		Embryonic morphogenesis	4.54E-06	TSC2|PKD2|LAMA5|NOTCH2|TP53|BAX|LRP5|TSC1|CASP3|NPHP3|CDC73|ITGA8|DNAAF1|CPLANE1|HNF1B|CTNNB1	19211	19558|19699|19474|19696|19651|19552|19594|19477|19543|19435|19618|19567|19495|19645|19513|19576	4.52E-08		GO:0048598	0.534294415	0
212	10	Monarch Phenotype		Abnormality of the skull base	4.62E-06	B9D2|NOTCH2|EP300|BUB1B|BUB1|NPHP3|OFD1|NRAS|TMEM67|CDKN1C	19211	19585|19696|19531|19423|19690|19435|19564|19624|19684|19489	1.52E-07		HP:0002693	0.533535802	0
45	6	WikiPathways		Aryl hydrocarbon receptor pathway	4.63E-06	IFNG|EP300|EGFR|BAX|SRC|TNF	19211	19534|19531|19471|19552|19606|19579	1.90E-07		WP2873	0.533441901	0
1587	26	GO Biological Process		Positive regulation of molecular function	4.75E-06	RP2|TSC2|CCND1|IFNG|PKD2|TLR2|PKD1|EP300|PIK3CA|EGFR|FLCN|BAX|LRP5|NOS3|TSC1|STK11|NPHP3|FGFR3|PDPK1|SRC|BCL2|TNF|DNAJB11|AKT1|TCF7L2|CTNNB1	19211	19408|19558|19510|19534|19699|19504|19627|19531|19657|19471|19681|19552|19594|19582|19477|19522|19435|19480|19501|19606|19555|19579|19396|19705|19588|19576	4.79E-08		GO:0044093	0.532330639	0
114	8	Monarch Phenotype		Full cheeks	4.94E-06	B9D2|NOTCH2|KIF11|EP300|PIK3CA|NRAS|TMEM67|BRAF	19211	19585|19696|19663|19531|19657|19624|19684|19642	1.63E-07		HP:0000293	0.530627305	0
137	8	KEGG Pathways		Measles	5.05E-06	CCND1|TLR2|PIK3CA|TP53|BAX|CASP3|BCL2|AKT1	19211	19510|19504|19657|19651|19552|19543|19555|19705	6.16E-07		hsa05162	0.529670862	0
1710	27	GO Biological Process		Positive regulation of transcription, DNA-templated	5.11E-06	PKD2|TLR2|PKD1|EP300|TP53|EGFR|FLCN|LRP5|STAT6|E4F1|HAX1|CDC73|SRC|ITGA8|LGR4|GLIS3|CHEK2|TFAP2B|TNF|CDKN1C|WWTR1|AKT1|ZNF423|HNF1B|MUC1|TCF7L2|CTNNB1	19211	19699|19504|19627|19531|19651|19471|19681|19594|19450|19639|19402|19618|19606|19567|19516|19654|19432|19630|19579|19489|19633|19705|19525|19513|19468|19588|19576	5.21E-08		GO:0045893	0.52915791	0
36	6	DISEASES		Lung carcinoma	5.48E-06	NEK8|TP53|EGFR|TNF|BRAF|AKT1	19211	19615|19651|19471|19579|19642|19705	5.72E-08		DOID:3905	0.526121944	0
444	14	GO Biological Process		Response to radiation	5.51E-06	CCND1|EP300|TP53|EGFR|BAX|CASP3|STK11|RAD54B|CHEK2|BCL2|TNF|BRAF|AKT1|IFT20	19211	19510|19531|19651|19471|19552|19543|19522|19438|19432|19555|19579|19642|19705|19666	5.72E-08		GO:0009314	0.52588484	0
192	9	KEGG Pathways		Epstein-Barr virus infection	5.53E-06	CCND1|TLR2|PIK3CA|TP53|BAX|CASP3|BCL2|TNF|AKT1	19211	19510|19504|19657|19651|19552|19543|19555|19579|19705	6.92E-07		hsa05169	0.525727487	0
2542	34	TISSUES		Organism form	5.57E-06	TSC2|CCND1|IFNG|PKD2|GFER|LAMA5|KIF11|PKD1|MCOLN1|TP53|EGFR|BUB1B|NOS3|ANKS6|TSC1|BUB1|CASP3|NPHP3|GANAB|PDPK1|CDC73|PKHD1|BCL2|PDIA6|CPLANE1|TNF|CDKN1C|DNAJB11|BRAF|WWTR1|AKT1|PRKCSH|TCF7L2|CTNNB1	19211	19558|19510|19534|19699|19549|19474|19663|19627|19426|19651|19471|19423|19582|19678|19477|19690|19543|19435|19600|19501|19618|19693|19555|19609|19645|19579|19489|19396|19642|19633|19705|19621|19588|19576	3.22E-08		BTO:0000284	0.52541448	0
1234	23	TISSUES		Blood cancer cell	5.57E-06	TSC2|NOTCH2|APC|KIF11|EP300|TP53|BUB1B|NOS3|BUB1|CASP3|STK11|GANAB|PDPK1|NRAS|SET|SRC|BCL2|PDIA6|BRAF|AKT1|MCM3|MUC1|CTNNB1	19211	19558|19696|19429|19663|19531|19651|19423|19582|19690|19543|19522|19600|19501|19624|19399|19606|19555|19609|19642|19705|19462|19468|19576	3.51E-08		BTO:0000580	0.52541448	0
179	10	TISSUES		Epithelial cell line	5.57E-06	CCND1|TP53|EGFR|NOS3|CASP3|FGFR3|BCL2|TNF|AKT1|CTNNB1	19211	19510|19651|19471|19582|19543|19480|19555|19579|19705|19576	3.35E-08		BTO:0001120	0.52541448	0
415	13	Monarch Phenotype		Abnormality of the abdominal wall	5.75E-06	NOTCH2|APC|MCOLN1|DIS3L2|NPHP3|OFD1|NRAS|GLIS3|TMEM67|CDKN1C|BRAF|ALG9|CTNNB1	19211	19696|19429|19426|19591|19435|19564|19624|19654|19684|19489|19642|19573|19576	1.91E-07		HP:0004298	0.524033216	0
95	7	KEGG Pathways		Choline metabolism in cancer	5.76E-06	TSC2|PIK3CA|EGFR|TSC1|PDPK1|NRAS|AKT1	19211	19558|19657|19471|19477|19501|19624|19705	7.38E-07		hsa05231	0.523957752	0
200	11	Reactome Pathways		Cilium Assembly	5.89E-06	RP2|PKD2|B9D2|PKD1|IFT88|NPHP3|OFD1|CYS1|KIF3A|TMEM67|IFT20	19211	19408|19699|19585|19627|19561|19435|19564|19507|19486|19684|19666	7.74E-09		HSA-5617833	0.522988471	0
1845	28	GO Biological Process		Positive regulation of RNA metabolic process	5.99E-06	PKD2|TLR2|PKD1|EP300|TP53|EGFR|FLCN|LRP5|STAT6|E4F1|DIS3L2|HAX1|CDC73|SRC|ITGA8|LGR4|GLIS3|CHEK2|TFAP2B|TNF|CDKN1C|WWTR1|AKT1|ZNF423|HNF1B|MUC1|TCF7L2|CTNNB1	19211	19699|19504|19627|19531|19651|19471|19681|19594|19450|19639|19591|19402|19618|19606|19567|19516|19654|19432|19630|19579|19489|19633|19705|19525|19513|19468|19588|19576	6.26E-08		GO:0051254	0.522257318	0
143	9	GO Biological Process		Regulation of peptidyl-serine phosphorylation	6.11E-06	IFNG|PIK3CA|EGFR|BAX|HAX1|BCL2|TNF|BRAF|AKT1	19211	19534|19657|19471|19552|19402|19555|19579|19642|19705	6.43E-08		GO:0033135	0.521395879	0
1386	24	DISEASES		Autosomal dominant disease	6.11E-06	TSC2|PKD2|NOTCH2|KIF11|PKD1|EP300|TP53|FLCN|LRP5|TSC1|DZIP1L|FGFR3|GANAB|MLH3|CDC73|SEC63|NRAS|PKHD1|HSD17B8|CHEK2|DNAJB11|BRAF|PRKCSH|HNF1B	19211	19558|19699|19696|19663|19627|19531|19651|19681|19594|19477|19672|19480|19600|19492|19618|19540|19624|19693|19414|19432|19396|19642|19621|19513	6.51E-08		DOID:0050736	0.521395879	0
419	13	Monarch Phenotype		Aplasia/Hypoplasia of the cerebellum	6.38E-06	B9D2|PIK3CA|BUB1B|BUB1|NPHP3|FGFR3|OFD1|NRAS|CPLANE1|TMEM67|CDKN1C|NEK1|ZNF423	19211	19585|19657|19423|19690|19435|19480|19564|19624|19645|19684|19489|19411|19525	2.12E-07		HP:0007360	0.519517932	0
46	6	Monarch Phenotype		Congenital hepatic fibrosis	6.40E-06	B9D2|INVS|DZIP1L|NPHP3|PKHD1|TMEM67	19211	19585|19420|19672|19435|19693|19684	2.13E-07		HP:0002612	0.519382003	0
46	6	Monarch Phenotype		Abnormality of renal excretion	6.40E-06	ANKS6|DZIP1L|NPHP3|PKHD1|TMEM67|MUC1	19211	19678|19672|19435|19693|19684|19468	2.13E-07		HP:0011036	0.519382003	0
5	4	DISEASES		Autosomal recessive polycystic kidney disease	6.41E-06	PKD2|PKD1|DZIP1L|PKHD1	19211	19699|19627|19672|19693	6.98E-08		DOID:0110861	0.519314197	0
250	11	GO Biological Process		Cell fate commitment	6.52E-06	NOTCH2|APC|TP53|STAT6|CASP3|CDC73|BCL2|BRAF|HNF1B|TCF7L2|CTNNB1	19211	19696|19429|19651|19450|19543|19618|19555|19642|19513|19588|19576	6.90E-08		GO:0045165	0.51857524	0
24	5	WikiPathways		miRNA regulation of p53 pathway in prostate cancer	6.86E-06	TP53|BAX|CASP3|CYS1|CHEK2	19211	19651|19552|19543|19507|19432	2.90E-07		WP3982	0.516367588	0
49	6	WikiPathways		TROP2 regulatory signaling	6.90E-06	CCND1|EGFR|BAX|SRC|BCL2|CTNNB1	19211	19510|19471|19552|19606|19555|19576	3.00E-07		WP5300	0.516115091	0
789	18	GO Biological Process		Regulation of cellular catabolic process	7.19E-06	AURKA|TSC2|IFNG|EP300|PIK3CA|TP53|FLCN|BAX|TSC1|CASP3|DIS3L2|STK11|HAX1|ATP6V0C|OPTN|BCL2|TNF|AKT1	19211	19570|19558|19534|19531|19657|19651|19681|19552|19477|19543|19591|19522|19402|19519|19612|19555|19579|19705	7.66E-08		GO:0031329	0.514327111	0
1512	25	GO Biological Process		Positive regulation of protein metabolic process	7.30E-06	AURKA|CCND1|IFNG|PKD2|APC|PKD1|PIK3CA|TP53|EGFR|FLCN|BAX|CASP3|STK11|HAX1|FGFR3|PDPK1|SRC|CHEK2|BCL2|TNF|BRAF|AKT1|MUC1|TCF7L2|CTNNB1	19211	19570|19510|19534|19699|19429|19627|19657|19651|19471|19681|19552|19543|19522|19402|19480|19501|19606|19432|19555|19579|19642|19705|19468|19588|19576	7.82E-08		GO:0051247	0.513667714	0
1607	25	Monarch Phenotype		Seizure	7.35E-06	TSC2|B9D2|KIF11|EP300|PIK3CA|TP53|BUB1B|TSC1|BUB1|DIS3L2|HAX1|FGFR3|OFD1|MLH3|NRAS|SET|CPLANE1|TMEM67|BRAF|NEK1|AKT1|ZNF423|HNF1B|ALG9|CTNNB1	19211	19558|19585|19663|19531|19657|19651|19423|19477|19690|19591|19402|19480|19564|19492|19624|19399|19645|19684|19642|19411|19705|19525|19513|19573|19576	2.47E-07		HP:0001250	0.513371266	0
67	7	GO Biological Process		Nephron tubule morphogenesis	7.47E-06	PKD2|LAMA5|PKD1|LGR4|BCL2|HNF1B|CTNNB1	19211	19699|19474|19627|19516|19555|19513|19576	8.05E-08		GO:0072078	0.51266794	0
427	13	Monarch Phenotype		Downslanted palpebral fissures	7.77E-06	NOTCH2|APC|KIF11|EP300|PIK3CA|BUB1B|BUB1|FGFR3|OFD1|NRAS|TFAP2B|BRAF|AKT1	19211	19696|19429|19663|19531|19657|19423|19690|19480|19564|19624|19630|19642|19705	2.62E-07		HP:0000494	0.510957898	0
705	17	GO Biological Process		Hematopoietic or lymphoid organ development	7.85E-06	IFNG|NOTCH2|TLR2|EP300|TP53|FLCN|BAX|LRP5|TSC1|STAT6|CASP3|STK11|SRC|BCL2|TNF|BRAF|CTNNB1	19211	19534|19696|19504|19531|19651|19681|19552|19594|19477|19450|19543|19522|19606|19555|19579|19642|19576	8.56E-08		GO:0048534	0.510513034	0
386	13	GO Biological Process		Regulation of protein serine/threonine kinase activity	7.85E-06	CCND1|IFNG|PKD2|APC|PKD1|EGFR|LRP5|CASP3|SRC|CCNF|TNF|CDKN1C|AKT1	19211	19510|19534|19699|19429|19627|19471|19594|19543|19606|19546|19579|19489|19705	8.50E-08		GO:0071900	0.510513034	0
5584	53	GO Biological Process		Positive regulation of cellular process	7.93E-06	AURKA|TSC2|CCND1|IFNG|PKD2|GFER|NOTCH2|APC|TLR2|PKD1|EP300|PIK3CA|TP53|EGFR|FLCN|BAX|SSTR5|LRP5|NOS3|TSC1|STAT6|E4F1|CASP3|DIS3L2|IFT88|STK11|HAX1|ATP6V0C|FGFR3|PDPK1|CDC73|NRAS|PKHD1|SRC|ITGA8|OPTN|LGR4|GLIS3|CHEK2|TFAP2B|BCL2|KIF3A|TNF|CDKN1C|BRAF|WWTR1|AKT1|ZNF423|IFT20|HNF1B|MUC1|TCF7L2|CTNNB1	19211	19570|19558|19510|19534|19699|19549|19696|19429|19504|19627|19531|19657|19651|19471|19681|19552|19444|19594|19582|19477|19450|19639|19543|19591|19561|19522|19402|19519|19480|19501|19618|19624|19693|19606|19567|19612|19516|19654|19432|19630|19555|19486|19579|19489|19642|19633|19705|19525|19666|19513|19468|19588|19576	8.70E-08		GO:0048522	0.510072681	0
588	15	Monarch Phenotype		Abnormality of toe	7.94E-06	B9D2|NOTCH2|APC|EP300|PIK3CA|NPHP3|FGFR3|OFD1|NRAS|TFAP2B|CPLANE1|TMEM67|NEK1|AKT1|ZNF423	19211	19585|19696|19429|19531|19657|19435|19480|19564|19624|19630|19645|19684|19411|19705|19525	2.68E-07		HP:0001780	0.51001795	0
8	4	Monarch Phenotype		Epidermal nevus	8.01E-06	PIK3CA|NRAS|BRAF|AKT1	19211	19657|19624|19642|19705	2.71E-07		HP:0010816	0.509636748	0
4	4	COMPARTMENTS		Polycystin complex	8.14E-06	PKD2|PKD1|PKD2L1|PKHD1	19211	19699|19627|19447|19693	3.89E-08		GOCC:0002133	0.50893756	0
105	8	GO Biological Process		Regulation of signal transduction by p53 class mediator	8.17E-06	AURKA|EP300|TP53|STK11|CHEK2|BCL2|AKT1|MUC1	19211	19570|19531|19651|19522|19432|19555|19705|19468	9.01E-08		GO:1901796	0.508777794	0
799	18	GO Biological Process		Organelle assembly	8.30E-06	AURKA|RP2|B9D2|LAMA5|KIF11|IFT88|DZIP1L|NPHP3|OFD1|PKHD1|DNAAF1|CHEK2|KIF3A|CPLANE1|TMEM67|WWTR1|NEK1|IFT20	19211	19570|19408|19585|19474|19663|19561|19672|19435|19564|19693|19495|19432|19486|19645|19684|19633|19411|19666	9.21E-08		GO:0070925	0.508092191	0
51	6	WikiPathways		Copper homeostasis	8.32E-06	CCND1|APC|PIK3CA|TP53|CASP3|AKT1	19211	19510|19429|19657|19651|19543|19705	3.73E-07		WP3286	0.507987667	0
150	9	GO Biological Process		Response to UV	8.49E-06	CCND1|EP300|TP53|EGFR|BAX|CASP3|STK11|BCL2|AKT1	19211	19510|19531|19651|19471|19552|19543|19522|19555|19705	9.47E-08		GO:0009411	0.507109231	0
86	7	WikiPathways		Pancreatic adenocarcinoma pathway	8.51E-06	CCND1|PIK3CA|TP53|EGFR|BAX|BRAF|AKT1	19211	19510|19657|19651|19471|19552|19642|19705	3.92E-07		WP4263	0.507007044	0
592	15	Monarch Phenotype		Abnormal penis morphology	8.59E-06	RP2|B9D2|NOTCH2|EP300|PIK3CA|BUB1B|DIS3L2|IFT88|FGFR3|OFD1|CDKN1C|BRAF|NEK1|AKT1|HNF1B	19211	19408|19585|19696|19531|19657|19423|19591|19561|19480|19564|19489|19642|19411|19705|19513	2.92E-07		HP:0000036	0.506600684	0
26	5	WikiPathways		Wnt/beta-catenin signaling pathway in leukemia	8.68E-06	CCND1|APC|LRP5|AKT1|CTNNB1	19211	19510|19429|19594|19705|19576	4.11E-07		WP3658	0.506148027	0
52	6	WikiPathways		Netrin-UNC5B signaling pathway	8.68E-06	PIK3CA|TP53|CASP3|SRC|TNF|AKT1	19211	19657|19651|19543|19606|19579|19705	4.14E-07		WP4747	0.506148027	0
1199	22	DISEASES		Central nervous system disease	8.76E-06	TSC2|IFNG|B9D2|TP53|EGFR|NOS3|TSC1|STAT6|CASP3|OFD1|OPTN|CHEK2|CCNF|BCL2|CPLANE1|TMEM67|TNF|BRAF|NEK1|AKT1|ZNF423|CTNNB1	19211	19558|19534|19585|19651|19471|19582|19477|19450|19543|19564|19612|19432|19546|19555|19645|19684|19579|19642|19411|19705|19525|19576	9.72E-08		DOID:331	0.505749589	0
124	8	Monarch Phenotype		Dandy-Walker malformation	8.83E-06	B9D2|BUB1B|BUB1|NPHP3|OFD1|NRAS|TMEM67|CDKN1C	19211	19585|19423|19690|19435|19564|19624|19684|19489	3.00E-07		HP:0001305	0.50540393	0
49	6	Monarch Phenotype		Neoplasm of the oral cavity	8.83E-06	APC|PIK3CA|OFD1|CPLANE1|NEK1|AKT1	19211	19429|19657|19564|19645|19411|19705	3.00E-07		HP:0100649	0.50540393	0
102	7	KEGG Pathways		HIF-1 signaling pathway	8.84E-06	IFNG|EP300|PIK3CA|EGFR|NOS3|BCL2|AKT1	19211	19534|19531|19657|19471|19582|19555|19705	1.16E-06		hsa04066	0.505354773	0
511	14	Monarch Phenotype		Depressed nasal bridge	8.88E-06	KIF11|EP300|PIK3CA|BUB1B|DIS3L2|FGFR3|NRAS|GLIS3|TFAP2B|CDKN1C|BRAF|NEK1|AKT1|ALG9	19211	19663|19531|19657|19423|19591|19480|19624|19654|19630|19489|19642|19411|19705|19573	3.03E-07		HP:0005280	0.505158703	0
40	6	DISEASES		Cholangiocarcinoma	8.89E-06	PIK3CA|TP53|EGFR|TSC1|NRAS|BRAF	19211	19657|19651|19471|19477|19624|19642	1.01E-07		DOID:4947	0.505109824	0
5	4	TISSUES		HT-29 cell	9.41E-06	TP53|CASP3|BCL2|AKT1	19211	19651|19543|19555|19705	6.98E-08		BTO:0000182	0.502641038	0
362	12	Monarch Phenotype		Abnormality of acid-base homeostasis	9.54E-06	GFER|NOTCH2|APC|INVS|PIK3CA|NEK8|TP53|ANKS6|NPHP3|ZNF423|HNF1B|CTNNB1	19211	19549|19696|19429|19420|19657|19615|19651|19678|19435|19525|19513|19576	3.27E-07		HP:0004360	0.502045163	0
6	4	DISEASES		Autosomal dominant polycystic kidney disease	9.96E-06	PKD2|PKD1|GANAB|PKHD1	19211	19699|19627|19600|19693	1.16E-07		DOID:898	0.500174066	0
209	9	KEGG Pathways		Salmonella infection	1.02E-05	TLR2|PIK3CA|BAX|CASP3|BCL2|TNF|AKT1|TCF7L2|CTNNB1	19211	19504|19657|19552|19543|19555|19579|19705|19588|19576	1.36E-06		hsa05132	0.499139983	0
210	9	KEGG Pathways		Human T-cell leukemia virus 1 infection	1.02E-05	CCND1|EP300|PIK3CA|TP53|BUB1B|BAX|NRAS|TNF|AKT1	19211	19510|19531|19657|19651|19423|19552|19624|19579|19705	1.41E-06		hsa05166	0.499139983	0
65	6	KEGG Pathways		Renal cell carcinoma	1.02E-05	EP300|PIK3CA|FLCN|NRAS|BRAF|AKT1	19211	19531|19657|19681|19624|19642|19705	1.39E-06		hsa05211	0.499139983	0
439	13	Monarch Phenotype		Abnormality of skin pigmentation	1.04E-05	TSC2|APC|PIK3CA|BUB1B|TSC1|BUB1|STK11|FGFR3|NRAS|CDKN1C|BRAF|AKT1|CTNNB1	19211	19558|19429|19657|19423|19477|19690|19522|19480|19624|19489|19642|19705|19576	3.56E-07		HP:0001000	0.498296666	0
1547	25	GO Biological Process		Response to oxygen-containing compound	1.06E-05	CCND1|PKD2|GFER|APC|TLR2|PIK3CA|TP53|EGFR|NOS3|TSC1|STAT6|CASP3|IFT88|STK11|PKD2L1|PDPK1|CDC73|SRC|CHEK2|BCL2|TNF|AKT1|HNF1B|TCF7L2|CTNNB1	19211	19510|19699|19549|19429|19504|19657|19651|19471|19582|19477|19450|19543|19561|19522|19447|19501|19618|19606|19432|19555|19579|19705|19513|19588|19576	1.21E-07		GO:1901700	0.497469413	0
207	10	GO Biological Process		Positive regulation of epithelial cell proliferation	1.08E-05	CCND1|NOTCH2|EGFR|PDPK1|NRAS|PKHD1|TNF|AKT1|TCF7L2|CTNNB1	19211	19510|19696|19471|19501|19624|19693|19579|19705|19588|19576	1.23E-07		GO:0050679	0.496657624	0
784	17	Monarch Phenotype		Abnormal corpus callosum morphology	1.08E-05	B9D2|GFER|APC|EP300|MCOLN1|BUB1B|BUB1|DIS3L2|FGFR3|OFD1|NRAS|SET|CPLANE1|TMEM67|BRAF|ZNF423|CTNNB1	19211	19585|19549|19429|19531|19426|19423|19690|19591|19480|19564|19624|19399|19645|19684|19642|19525|19576	3.72E-07		HP:0001273	0.496657624	0
51	6	Monarch Phenotype		Hypercalcemia	1.08E-05	APC|PIK3CA|TP53|CDC73|CDKN1C|CTNNB1	19211	19429|19657|19651|19618|19489|19576	3.73E-07		HP:0003072	0.496657624	0
980	19	Monarch Phenotype		Abnormality of finger	1.09E-05	B9D2|NOTCH2|APC|EP300|PIK3CA|BUB1B|BUB1|STK11|FGFR3|OFD1|NRAS|TFAP2B|CPLANE1|TMEM67|CDKN1C|BRAF|NEK1|AKT1|ZNF423	19211	19585|19696|19429|19531|19657|19423|19690|19522|19480|19564|19624|19630|19645|19684|19489|19642|19411|19705|19525	3.76E-07		HP:0001167	0.49625735	0
110	8	GO Biological Process		Positive regulation of peptidyl-serine phosphorylation	1.10E-05	IFNG|PIK3CA|EGFR|HAX1|BCL2|TNF|BRAF|AKT1	19211	19534|19657|19471|19402|19555|19579|19642|19705	1.26E-07		GO:0033138	0.495860731	0
912	19	GO Biological Process		Positive regulation of phosphate metabolic process	1.10E-05	CCND1|IFNG|PKD2|PKD1|PIK3CA|TP53|EGFR|FLCN|NOS3|STK11|HAX1|FGFR3|PDPK1|SRC|CHEK2|BCL2|TNF|BRAF|AKT1	19211	19510|19534|19699|19627|19657|19651|19471|19681|19582|19522|19402|19480|19501|19606|19432|19555|19579|19642|19705	1.27E-07		GO:0045937	0.495860731	0
111	8	DISEASES		Ciliopathy	1.11E-05	RP2|B9D2|NPHP3|OFD1|DNAAF1|CPLANE1|TMEM67|ZNF423	19211	19408|19585|19435|19564|19495|19645|19684|19525	1.35E-07		DOID:0060340	0.495467702	0
442	13	Monarch Phenotype		Abnormal uvea morphology	1.11E-05	RP2|TSC2|B9D2|NOTCH2|KIF11|LRP5|TSC1|NRAS|CPLANE1|TMEM67|CDKN1C|AKT1|ZNF423	19211	19408|19558|19585|19696|19663|19594|19477|19624|19645|19684|19489|19705|19525	3.83E-07		HP:0000553	0.495467702	0
73	7	DISEASES		Bile duct disease	1.12E-05	PIK3CA|TP53|EGFR|TSC1|NRAS|PKHD1|BRAF	19211	19657|19651|19471|19477|19624|19693|19642	1.39E-07		DOID:4138	0.495078198	0
9	4	Monarch Phenotype		Subacute progressive viral hepatitis	1.12E-05	APC|PIK3CA|TP53|CTNNB1	19211	19429|19657|19651|19576	3.90E-07		HP:0006572	0.495078198	0
9	4	Monarch Phenotype		Hemobilia	1.12E-05	APC|PIK3CA|TP53|CTNNB1	19211	19429|19657|19651|19576	3.90E-07		HP:0100762	0.495078198	0
129	8	Monarch Phenotype		Abnormal glial cell morphology	1.14E-05	TSC2|APC|PIK3CA|TP53|LRP5|TSC1|MLH3|CHEK2	19211	19558|19429|19657|19651|19594|19477|19492|19432	3.99E-07		HP:0100705	0.494309515	0
4010	43	GO Biological Process		Response to chemical	1.15E-05	TSC2|CCND1|IFNG|PKD2|GFER|LAMA5|NOTCH2|APC|TLR2|EP300|PIK3CA|MCOLN1|TP53|EGFR|FLCN|BAX|SSTR5|NOS3|TSC1|STAT6|CASP3|IFT88|STK11|PKD2L1|HAX1|RAD54B|FGFR3|PDPK1|CDC73|SRC|ITGA8|OPTN|CHEK2|TFAP2B|BCL2|TMEM67|TNF|BRAF|AKT1|PKD1L3|HNF1B|TCF7L2|CTNNB1	19211	19558|19510|19534|19699|19549|19474|19696|19429|19504|19531|19657|19426|19651|19471|19681|19552|19444|19582|19477|19450|19543|19561|19522|19447|19402|19438|19480|19501|19618|19606|19567|19612|19432|19630|19555|19684|19579|19642|19705|19669|19513|19588|19576	1.34E-07		GO:0042221	0.493930216	0
67	6	KEGG Pathways		Acute myeloid leukemia	1.15E-05	CCND1|PIK3CA|NRAS|BRAF|AKT1|TCF7L2	19211	19510|19657|19624|19642|19705|19588	1.64E-06		hsa05221	0.493930216	0
641	16	GO Biological Process		Enzyme-linked receptor protein signaling pathway	1.16E-05	TSC2|NOTCH2|APC|PIK3CA|TP53|EGFR|FLCN|STAT6|CASP3|FGFR3|PDPK1|SRC|ITGA8|BRAF|AKT1|CTNNB1	19211	19558|19696|19429|19657|19651|19471|19681|19450|19543|19480|19501|19606|19567|19642|19705|19576	1.36E-07		GO:0007167	0.493554201	0
158	8	KEGG Pathways		JAK-STAT signaling pathway	1.17E-05	CCND1|IFNG|EP300|PIK3CA|EGFR|STAT6|BCL2|AKT1	19211	19510|19534|19531|19657|19471|19450|19555|19705	1.71E-06		hsa04630	0.493181414	0
26	5	Monarch Phenotype		Tubulointerstitial fibrosis	1.17E-05	ANKS6|NPHP3|PKHD1|ZNF423|MUC1	19211	19678|19435|19693|19525|19468	4.11E-07		HP:0005576	0.493181414	0
52	6	Monarch Phenotype		Ovarian neoplasm	1.18E-05	PIK3CA|TP53|STK11|MLH3|AKT1|CTNNB1	19211	19657|19651|19522|19492|19705|19576	4.14E-07		HP:0100615	0.492811799	0
1018	20	GO Biological Process		Positive regulation of protein modification process	1.20E-05	CCND1|IFNG|PKD2|PKD1|PIK3CA|TP53|EGFR|FLCN|STK11|HAX1|FGFR3|PDPK1|SRC|CHEK2|BCL2|TNF|BRAF|AKT1|MUC1|CTNNB1	19211	19510|19534|19699|19627|19657|19651|19471|19681|19522|19402|19480|19501|19606|19432|19555|19579|19642|19705|19468|19576	1.42E-07		GO:0031401	0.492081875	0
68	6	KEGG Pathways		Central carbon metabolism in cancer	1.20E-05	PIK3CA|TP53|EGFR|FGFR3|NRAS|AKT1	19211	19657|19651|19471|19480|19624|19705	1.78E-06		hsa05230	0.492081875	0
888	18	Monarch Phenotype		Abnormality of refraction	1.20E-05	RP2|NOTCH2|KIF11|EP300|PIK3CA|EGFR|FGFR3|NRAS|BICC1|OPTN|GLIS3|TFAP2B|KIF3A|BRAF|NEK1|AKT1|TCF7L2|CTNNB1	19211	19408|19696|19663|19531|19657|19471|19480|19624|19441|19612|19654|19630|19486|19642|19411|19705|19588|19576	4.24E-07		HP:0000539	0.492081875	0
446	13	Monarch Phenotype		Myopia	1.20E-05	RP2|NOTCH2|KIF11|PIK3CA|FGFR3|NRAS|BICC1|OPTN|TFAP2B|BRAF|AKT1|TCF7L2|CTNNB1	19211	19408|19696|19663|19657|19480|19624|19441|19612|19630|19642|19705|19588|19576	4.23E-07		HP:0000545	0.492081875	0
371	12	Monarch Phenotype		Congenital malformation of the great arteries	1.20E-05	NOTCH2|EP300|NEK8|PKD1L1|ANKS6|ALG8|NPHP3|FGFR3|OFD1|DNAAF1|TFAP2B|BRAF	19211	19696|19531|19615|19675|19678|19405|19435|19480|19564|19495|19630|19642	4.21E-07		HP:0011603	0.492081875	0
527	14	Monarch Phenotype		Abnormal glucose homeostasis	1.22E-05	RP2|APC|PIK3CA|TP53|DIS3L2|IFT88|STK11|OFD1|ITGA8|GLIS3|CDKN1C|BRAF|HNF1B|CTNNB1	19211	19408|19429|19657|19651|19591|19561|19522|19564|19567|19654|19489|19642|19513|19576	4.35E-07		HP:0011014	0.491364017	0
447	13	Monarch Phenotype		Abnormal enzyme/coenzyme activity	1.22E-05	APC|PIK3CA|TP53|LRP5|STK11|DZIP1L|OFD1|PKHD1|CHEK2|TMEM67|PRKCSH|HNF1B|CTNNB1	19211	19429|19657|19651|19594|19522|19672|19564|19693|19432|19684|19621|19513|19576	4.34E-07		HP:0012379	0.491364017	0
612	15	Monarch Phenotype		Ventriculomegaly	1.23E-05	B9D2|PIK3CA|BUB1B|BUB1|NPHP3|FGFR3|OFD1|NRAS|SET|DNAAF1|TMEM67|CDKN1C|NEK1|ZNF423|CTNNB1	19211	19585|19657|19423|19690|19435|19480|19564|19624|19399|19495|19684|19489|19411|19525|19576	4.40E-07		HP:0002119	0.491009489	0
17	5	COMPARTMENTS		BAX complex	1.27E-05	TP53|BAX|CASP3|BCL2|AKT1	19211	19651|19552|19543|19555|19705	6.61E-08		GOCC:0097144	0.489619628	0
736	17	GO Biological Process		Protein phosphorylation	1.30E-05	AURKA|CCND1|TLR2|PKD1|NEK8|EGFR|BAX|BUB1|STK11|FGFR3|PDPK1|SRC|CHEK2|BCL2|BRAF|NEK1|AKT1	19211	19570|19510|19504|19627|19615|19471|19552|19690|19522|19480|19501|19606|19432|19555|19642|19411|19705	1.56E-07		GO:0006468	0.488605665	0
995	19	Monarch Phenotype		Visual impairment	1.32E-05	RP2|APC|KIF11|INVS|PIK3CA|MCOLN1|TP53|LRP5|IFT88|NPHP3|FGFR3|OFD1|MLH3|SET|TMEM67|BRAF|AKT1|ZNF423|CTNNB1	19211	19408|19429|19663|19420|19657|19426|19651|19594|19561|19435|19480|19564|19492|19399|19684|19642|19705|19525|19576	4.71E-07		HP:0000505	0.487942607	0
5681	53	GO Biological Process		Regulation of cellular metabolic process	1.33E-05	AURKA|TSC2|CCND1|IFNG|PKD2|GFER|NOTCH2|APC|TLR2|PKD1|EP300|PIK3CA|TP53|EGFR|FLCN|BAX|LRP5|NOS3|TSC1|STAT6|E4F1|CASP3|DIS3L2|STK11|HAX1|ATP6V0C|PGP|FGFR3|PDPK1|CDC73|PKHD1|SET|SRC|ITGA8|OPTN|LGR4|GLIS3|CHEK2|TFAP2B|CCNF|BCL2|PTPN13|TNF|CDKN1C|BRAF|WWTR1|AKT1|ZNF423|HNF1B|MCM3|MUC1|TCF7L2|CTNNB1	19211	19570|19558|19510|19534|19699|19549|19696|19429|19504|19627|19531|19657|19651|19471|19681|19552|19594|19582|19477|19450|19639|19543|19591|19522|19402|19519|19459|19480|19501|19618|19693|19399|19606|19567|19612|19516|19654|19432|19630|19546|19555|19648|19579|19489|19642|19633|19705|19525|19513|19462|19468|19588|19576	1.60E-07		GO:0031323	0.487614836	0
4512	46	GO Biological Process		Localization	1.35E-05	TRPM5|AURKA|RP2|TSC2|CCND1|PKD2|LAMA5|PKDREJ|PKD1|PIK3CA|MCOLN1|TP53|EGFR|FLCN|BUB1B|PKD1L1|BAX|LRP5|NOS3|TSC1|IFT88|STK11|PKD2L1|ATP6V0C|DZIP1L|NPHP3|OFD1|MLH3|SEC63|PKHD1|SRC|ITGA8|DNAAF1|OPTN|BCL2|KIF3A|CPLANE1|TNF|BRAF|PKD2L2|AKT1|ZNF423|IFT20|PKD1L3|HNF1B|CTNNB1	19211	19660|19570|19408|19558|19510|19699|19474|19687|19627|19657|19426|19651|19471|19681|19423|19675|19552|19594|19582|19477|19561|19522|19447|19519|19672|19435|19564|19492|19540|19693|19606|19567|19495|19612|19555|19486|19645|19579|19642|19603|19705|19525|19666|19669|19513|19576	1.64E-07		GO:0051179	0.486966623	0
27	5	Monarch Phenotype		Renal tubular atrophy	1.35E-05	ANKS6|NPHP3|TMEM67|ZNF423|MUC1	19211	19678|19435|19684|19525|19468	4.86E-07		HP:0000092	0.486966623	0
2188	30	GO Biological Process		Nervous system development	1.38E-05	AURKA|TSC2|CCND1|IFNG|PKD2|LAMA5|NOTCH2|APC|TLR2|PKD1|EP300|TP53|EGFR|BAX|TSC1|CASP3|IFT88|STK11|DZIP1L|SRC|ITGA8|TFAP2B|BCL2|CPLANE1|TNF|AKT1|ZNF423|IFT20|HNF1B|CTNNB1	19211	19570|19558|19510|19534|19699|19474|19696|19429|19504|19627|19531|19651|19471|19552|19477|19543|19561|19522|19672|19606|19567|19630|19555|19645|19579|19705|19525|19666|19513|19576	1.69E-07		GO:0007399	0.486012091	0
453	13	Monarch Phenotype		Reduced visual acuity	1.39E-05	RP2|APC|KIF11|PIK3CA|LRP5|IFT88|FGFR3|OFD1|TMEM67|BRAF|AKT1|ZNF423|CTNNB1	19211	19408|19429|19663|19657|19594|19561|19480|19564|19684|19642|19705|19525|19576	5.02E-07		HP:0007663	0.48569852	0
999	19	Monarch Phenotype		Abnormal cerebral subcortex morphology	1.39E-05	B9D2|GFER|APC|EP300|PIK3CA|MCOLN1|BUB1B|TSC1|BUB1|DIS3L2|FGFR3|OFD1|NRAS|SET|CPLANE1|TMEM67|BRAF|ZNF423|CTNNB1	19211	19585|19549|19429|19531|19657|19426|19423|19477|19690|19591|19480|19564|19624|19399|19645|19684|19642|19525|19576	5.00E-07		HP:0010993	0.48569852	0
3054	37	COMPARTMENTS		Cytosol	1.42E-05	AURKA|TSC2|CCND1|PKD2|GFER|APC|KIF11|EP300|PIK3CA|RPL3L|TP53|FLCN|BUB1B|BAX|NOS3|TSC1|STAT6|BUB1|CASP3|IFT88|STK11|NPHP3|PDPK1|CDC73|NRAS|SET|SRC|PKHD1L1|DNAAF1|OPTN|BCL2|KIF3A|PTPN13|BRAF|WWTR1|AKT1|CTNNB1	19211	19570|19558|19510|19699|19549|19429|19663|19531|19657|19483|19651|19681|19423|19552|19582|19477|19450|19690|19543|19561|19522|19435|19501|19618|19624|19399|19606|19498|19495|19612|19555|19486|19648|19642|19633|19705|19576	8.01E-08		GOCC:0005829	0.484771166	0
90	7	Monarch Phenotype		Lymphoma	1.45E-05	CCND1|APC|KIF11|TP53|RAD54B|NRAS|BCL2	19211	19510|19429|19663|19651|19438|19624|19555	5.24E-07		HP:0002665	0.4838632	0
655	16	GO Biological Process		Hemopoiesis	1.48E-05	IFNG|NOTCH2|TLR2|EP300|TP53|FLCN|BAX|TSC1|STAT6|CASP3|STK11|SRC|BCL2|TNF|BRAF|CTNNB1	19211	19534|19696|19504|19531|19651|19681|19552|19477|19450|19543|19522|19606|19555|19579|19642|19576	1.82E-07		GO:0030097	0.482973828	0
45	6	GO Biological Process		Leukocyte apoptotic process	1.53E-05	TP53|BAX|CASP3|CHEK2|BCL2|AKT1	19211	19651|19552|19543|19432|19555|19705	1.90E-07		GO:0071887	0.481530857	0
30	5	WikiPathways		Extracellular vesicle-mediated signaling in recipient cells	1.55E-05	APC|EGFR|NRAS|AKT1|CTNNB1	19211	19429|19471|19624|19705|19576	7.74E-07		WP2870	0.48096683	0
30	5	WikiPathways		PI3K-AKT-mTOR signaling pathway and therapeutic opportunities	1.55E-05	TSC2|PIK3CA|NOS3|NRAS|AKT1	19211	19558|19657|19582|19624|19705	7.74E-07		WP3844	0.48096683	0
1250	22	GO Biological Process		Positive regulation of transcription by RNA polymerase II	1.59E-05	PKD2|TLR2|PKD1|EP300|TP53|EGFR|FLCN|LRP5|STAT6|E4F1|HAX1|CDC73|ITGA8|GLIS3|TFAP2B|TNF|WWTR1|AKT1|HNF1B|MUC1|TCF7L2|CTNNB1	19211	19699|19504|19627|19531|19651|19471|19681|19594|19450|19639|19402|19618|19567|19654|19630|19579|19633|19705|19513|19468|19588|19576	1.98E-07		GO:0045944	0.479860288	0
72	6	KEGG Pathways		p53 signaling pathway	1.60E-05	TSC2|CCND1|TP53|BAX|CASP3|BCL2	19211	19558|19510|19651|19552|19543|19555	2.43E-06		hsa04115	0.479588002	0
1592	25	GO Biological Process		Negative regulation of cellular biosynthetic process	1.65E-05	CCND1|IFNG|NOTCH2|EP300|TP53|FLCN|TSC1|STAT6|E4F1|DIS3L2|PGP|CDC73|SET|SRC|LGR4|GLIS3|TFAP2B|TNF|CDKN1C|WWTR1|ZNF423|HNF1B|MUC1|TCF7L2|CTNNB1	19211	19510|19534|19696|19531|19651|19681|19477|19450|19639|19591|19459|19618|19399|19606|19516|19654|19630|19579|19489|19633|19525|19513|19468|19588|19576	2.07E-07		GO:0031327	0.478251606	0
2609	33	GO Biological Process		Cellular response to chemical stimulus	1.67E-05	CCND1|IFNG|PKD2|GFER|NOTCH2|APC|TLR2|EP300|PIK3CA|MCOLN1|TP53|EGFR|FLCN|BAX|SSTR5|NOS3|TSC1|STAT6|CASP3|IFT88|HAX1|FGFR3|PDPK1|CDC73|SRC|ITGA8|OPTN|CHEK2|BCL2|TNF|BRAF|AKT1|CTNNB1	19211	19510|19534|19699|19549|19696|19429|19504|19531|19657|19426|19651|19471|19681|19552|19444|19582|19477|19450|19543|19561|19402|19480|19501|19618|19606|19567|19612|19432|19555|19579|19642|19705|19576	2.10E-07		GO:0070887	0.477728353	0
166	9	GO Biological Process		Intrinsic apoptotic signaling pathway	1.69E-05	EP300|TP53|FLCN|BAX|CASP3|STK11|CHEK2|BCL2|TNF	19211	19531|19651|19681|19552|19543|19522|19432|19555|19579	2.15E-07		GO:0097193	0.47721133	0
56	6	Monarch Phenotype		Chiari malformation	1.70E-05	NOTCH2|EP300|PIK3CA|FGFR3|NRAS|CDKN1C	19211	19696|19531|19657|19480|19624|19489	6.20E-07		HP:0002308	0.476955108	0
56	6	Monarch Phenotype		Abscess	1.70E-05	APC|PIK3CA|TP53|STK11|PKHD1|CTNNB1	19211	19429|19657|19651|19522|19693|19576	6.20E-07		HP:0025615	0.476955108	0
31	5	WikiPathways		miRNA regulation of prostate cancer signaling pathways	1.71E-05	CCND1|PIK3CA|TP53|BCL2|CTNNB1	19211	19510|19657|19651|19555|19576	8.95E-07		WP3981	0.476700389	0
31	5	WikiPathways		Regucalcin in proximal tubule epithelial kidney cells	1.71E-05	PIK3CA|BAX|CASP3|BRAF|AKT1	19211	19657|19552|19543|19642|19705	8.95E-07		WP4838	0.476700389	0
349	12	GO Biological Process		Positive regulation of cell cycle	1.76E-05	AURKA|CCND1|PKD2|PKD1|EGFR|SSTR5|LRP5|CDC73|SRC|CHEK2|TNF|AKT1	19211	19570|19510|19699|19627|19471|19444|19594|19618|19606|19432|19579|19705	2.24E-07		GO:0045787	0.475448733	0
609	16	GO Cellular Component		Centrosome	1.77E-05	AURKA|B9D2|APC|NEK8|TP53|FLCN|IFT88|OFD1|PKHD1|CCNF|KIF3A|TMEM67|NEK1|IFT20|MCM3|CTNNB1	19211	19570|19585|19429|19615|19651|19681|19561|19564|19693|19546|19486|19684|19411|19666|19462|19576	6.91E-08		GO:0005813	0.475202673	0
2369	32	GO Cellular Component		Cytoskeleton	1.77E-05	AURKA|RP2|PKD2|B9D2|APC|KIF11|INVS|NEK8|TP53|FLCN|BUB1B|NOS3|TSC1|E4F1|IFT88|PKD2L1|HAX1|DZIP1L|OFD1|PKHD1|SRC|DNAAF1|CYS1|CCNF|KIF3A|TMEM67|PTPN13|NEK1|AKT1|IFT20|MCM3|CTNNB1	19211	19570|19408|19699|19585|19429|19663|19420|19615|19651|19681|19423|19582|19477|19639|19561|19447|19402|19672|19564|19693|19606|19495|19507|19546|19486|19684|19648|19411|19705|19666|19462|19576	7.77E-08		GO:0005856	0.475202673	0
120	8	DISEASES		Lymphatic system cancer	1.81E-05	CCND1|TP53|BAX|CASP3|BCL2|TNF|BRAF|AKT1	19211	19510|19651|19552|19543|19555|19579|19642|19705	2.37E-07		DOID:0060073	0.474232143	0
284	11	GO Biological Process		Wnt signaling pathway	1.85E-05	CCND1|PKD2|APC|PKD1|INVS|LRP5|NPHP3|CDC73|LGR4|TCF7L2|CTNNB1	19211	19510|19699|19429|19627|19420|19594|19435|19618|19516|19588|19576	2.37E-07		GO:0016055	0.473282827	0
47	6	GO Biological Process		Positive regulation of cyclin-dependent protein serine/threonine kinase activity	1.85E-05	CCND1|PKD2|PKD1|EGFR|SRC|AKT1	19211	19510|19699|19627|19471|19606|19705	2.40E-07		GO:0045737	0.473282827	0
100	7	WikiPathways		Wnt signaling pathway and pluripotency	1.85E-05	CCND1|APC|EP300|TP53|LRP5|TCF7L2|CTNNB1	19211	19510|19429|19531|19651|19594|19588|19576	1.02E-06		WP399	0.473282827	0
548	14	Monarch Phenotype		Optic atrophy	1.87E-05	RP2|TSC2|B9D2|KIF11|PIK3CA|MCOLN1|LRP5|TSC1|IFT88|FGFR3|OFD1|TMEM67|BRAF|CTNNB1	19211	19408|19558|19585|19663|19657|19426|19594|19477|19561|19480|19564|19684|19642|19576	6.86E-07		HP:0000648	0.472815839	0
318	11	Monarch Phenotype		Finger clinodactyly	1.90E-05	BUB1B|BUB1|FGFR3|OFD1|NRAS|TFAP2B|CPLANE1|CDKN1C|BRAF|NEK1|AKT1	19211	19423|19690|19480|19564|19624|19630|19645|19489|19642|19411|19705	6.99E-07		HP:0040019	0.47212464	0
762	17	GO Biological Process		Response to hormone	1.94E-05	CCND1|APC|TLR2|EP300|PIK3CA|SSTR5|NOS3|TSC1|STAT6|CASP3|IFT88|STK11|PDPK1|SRC|BCL2|TNF|AKT1	19211	19510|19429|19504|19531|19657|19444|19582|19477|19450|19543|19561|19522|19501|19606|19555|19579|19705	2.52E-07		GO:0009725	0.471219827	0
193	9	Monarch Phenotype		Abnormal cheek morphology	1.96E-05	B9D2|NOTCH2|KIF11|EP300|PIK3CA|LRP5|NRAS|TMEM67|BRAF	19211	19585|19696|19663|19531|19657|19594|19624|19684|19642	7.21E-07		HP:0004426	0.470774393	0
14826	93	GO Biological Process		Cellular process	1.99E-05	TRPM5|AURKA|RP2|TSC2|CCND1|IFNG|PKD2|ALG5|B9D2|GFER|LAMA5|PKDREJ|NOTCH2|APC|TLR2|KIF11|PKD1|INVS|EP300|PIK3CA|MCOLN1|RPL3L|NEK8|TP53|EGFR|FLCN|BUB1B|PKD1L1|BAX|SSTR5|LRP5|NOS3|TSC1|ALG8|STAT6|E4F1|BUB1|CASP3|DIS3L2|IFT88|STK11|PKD2L1|HAX1|ATP6V0C|PGP|DZIP1L|RAD54B|NPHP3|FGFR3|GANAB|PDPK1|OFD1|MLH3|CDC73|SEC63|NRAS|PKHD1|SET|SRC|HSD17B8|ITGA8|DNAAF1|OPTN|LGR4|GLIS3|CHEK2|TFAP2B|CCNF|BCL2|PDIA6|KIF3A|CPLANE1|TMEM67|PTPN13|TNF|CDKN1C|DNAJB11|BRAF|WWTR1|PKD2L2|NEK1|AKT1|TBL3|ZNF423|IFT20|PRKCSH|PKD1L3|HNF1B|MCM3|ALG9|MUC1|TCF7L2|CTNNB1	19211	19660|19570|19408|19558|19510|19534|19699|19702|19585|19549|19474|19687|19696|19429|19504|19663|19627|19420|19531|19657|19426|19483|19615|19651|19471|19681|19423|19675|19552|19444|19594|19582|19477|19405|19450|19639|19690|19543|19591|19561|19522|19447|19402|19519|19459|19672|19438|19435|19480|19600|19501|19564|19492|19618|19540|19624|19693|19399|19606|19414|19567|19495|19612|19516|19654|19432|19630|19546|19555|19609|19486|19645|19684|19648|19579|19489|19396|19642|19633|19603|19411|19705|19465|19525|19666|19621|19669|19513|19462|19573|19468|19588|19576	2.61E-07		GO:0009987	0.470114692	0
392	12	Monarch Phenotype		Abnormality of the nail	2.01E-05	TSC2|NOTCH2|APC|KIF11|EGFR|TSC1|STK11|FGFR3|OFD1|CDKN1C|BRAF|AKT1	19211	19558|19696|19429|19663|19471|19477|19522|19480|19564|19489|19642|19705	7.41E-07		HP:0001597	0.469680394	0
58	6	Monarch Phenotype		Papilledema	2.03E-05	APC|PIK3CA|TP53|BRAF|AKT1|CTNNB1	19211	19429|19657|19651|19642|19705|19576	7.50E-07		HP:0001085	0.469250396	0
141	8	Monarch Phenotype		Emotional lability	2.04E-05	APC|EP300|PIK3CA|TP53|OPTN|CCNF|AKT1|CTNNB1	19211	19429|19531|19657|19651|19612|19546|19705|19576	7.57E-07		HP:0000712	0.469036983	0
120	7	KEGG Pathways		Cell cycle	2.09E-05	CCND1|EP300|TP53|BUB1B|BUB1|CDKN1C|MCM3	19211	19510|19531|19651|19423|19690|19489|19462	3.23E-06		hsa04110	0.467985371	0
120	7	KEGG Pathways		AMPK signaling pathway	2.09E-05	TSC2|CCND1|PIK3CA|TSC1|STK11|PDPK1|AKT1	19211	19558|19510|19657|19477|19522|19501|19705	3.23E-06		hsa04152	0.467985371	0
33	5	WikiPathways		BDNF-TrkB signaling	2.10E-05	TSC2|TSC1|NRAS|BRAF|AKT1	19211	19558|19477|19624|19642|19705	1.18E-06		WP3676	0.467778071	0
172	9	GO Biological Process		Negative regulation of Wnt signaling pathway	2.16E-05	TSC2|APC|INVS|STK11|NPHP3|BICC1|WWTR1|TCF7L2|CTNNB1	19211	19558|19429|19420|19522|19435|19441|19633|19588|19576	2.86E-07		GO:0030178	0.466554625	0
963	19	GO Biological Process		Response to organonitrogen compound	2.17E-05	CCND1|PKD2|GFER|APC|TLR2|PIK3CA|TP53|EGFR|TSC1|STAT6|CASP3|STK11|PDPK1|SRC|BCL2|TMEM67|TNF|AKT1|CTNNB1	19211	19510|19699|19549|19429|19504|19657|19651|19471|19477|19450|19543|19522|19501|19606|19555|19684|19579|19705|19576	2.89E-07		GO:0010243	0.466354027	0
771	17	GO Biological Process		Negative regulation of catalytic activity	2.20E-05	TSC2|IFNG|APC|TP53|FLCN|BUB1B|LRP5|NOS3|TSC1|CASP3|PDPK1|SET|SRC|TNF|CDKN1C|WWTR1|AKT1	19211	19558|19534|19429|19651|19681|19423|19594|19582|19477|19543|19501|19399|19606|19579|19489|19633|19705	2.96E-07		GO:0043086	0.465757732	0
7	4	TISSUES		A-549 cell	2.20E-05	TP53|CASP3|BCL2|AKT1	19211	19651|19543|19555|19705	1.81E-07		BTO:0000018	0.465757732	0
7	4	TISSUES		Hep-G2 cell	2.20E-05	TP53|CASP3|BCL2|AKT1	19211	19651|19543|19555|19705	1.81E-07		BTO:0000599	0.465757732	0
7	4	TISSUES		Colorectal cancer cell	2.20E-05	CCND1|TP53|AKT1|CTNNB1	19211	19510|19651|19705|19576	1.81E-07		BTO:0001615	0.465757732	0
196	9	Monarch Phenotype		Low-set, posteriorly rotated ears	2.20E-05	B9D2|BUB1B|BUB1|OFD1|NRAS|CPLANE1|TMEM67|BRAF|ZNF423	19211	19585|19423|19690|19564|19624|19645|19684|19642|19525	8.15E-07		HP:0000368	0.465757732	0
179	9	UniProt Keywords		Cilium biogenesis/degradation	2.21E-05	AURKA|B9D2|IFT88|OFD1|KIF3A|CPLANE1|TMEM67|NEK1|IFT20	19211	19570|19585|19561|19564|19486|19645|19684|19411|19666	3.94E-07		KW-0970	0.465560773	0
49	6	GO Biological Process		Epidermal growth factor receptor signaling pathway	2.22E-05	PIK3CA|EGFR|PDPK1|SRC|BRAF|AKT1	19211	19657|19471|19501|19606|19642|19705	3.00E-07		GO:0007173	0.465364703	0
430	14	Reactome Pathways		Diseases of signal transduction by growth factor receptors and second messengers	2.22E-05	TSC2|APC|EP300|PIK3CA|EGFR|LRP5|FGFR3|PDPK1|NRAS|SRC|BRAF|AKT1|TCF7L2|CTNNB1	19211	19558|19429|19531|19657|19471|19594|19480|19501|19624|19606|19642|19705|19588|19576	3.90E-08		HSA-5663202	0.465364703	0
966	19	GO Biological Process		Phosphorylation	2.23E-05	AURKA|CCND1|TLR2|PKD1|PIK3CA|NEK8|EGFR|BUB1B|BAX|BUB1|STK11|FGFR3|PDPK1|SRC|CHEK2|BCL2|BRAF|NEK1|AKT1	19211	19570|19510|19504|19627|19657|19615|19471|19423|19552|19690|19522|19480|19501|19606|19432|19555|19642|19411|19705	3.03E-07		GO:0016310	0.465169514	0
174	9	DISEASES		Lymphatic system disease	2.33E-05	CCND1|IFNG|TP53|BAX|CASP3|BCL2|TNF|BRAF|AKT1	19211	19510|19534|19651|19552|19543|19555|19579|19642|19705	3.14E-07		DOID:75	0.463264408	0
1253	21	Monarch Phenotype		Abnormality of body height	2.34E-05	NOTCH2|KIF11|INVS|EP300|PIK3CA|TP53|BUB1B|LRP5|BUB1|DIS3L2|NPHP3|FGFR3|OFD1|NRAS|SET|CPLANE1|CDKN1C|BRAF|NEK1|AKT1|CTNNB1	19211	19696|19663|19420|19531|19657|19651|19423|19594|19690|19591|19435|19480|19564|19624|19399|19645|19489|19642|19411|19705|19576	8.69E-07		HP:0000002	0.463078414	0
1253	21	Monarch Phenotype		Abnormal foot morphology	2.34E-05	B9D2|NOTCH2|APC|EP300|PIK3CA|MCOLN1|NEK8|LRP5|ALG8|NPHP3|FGFR3|OFD1|NRAS|ITGA8|TFAP2B|CPLANE1|TMEM67|BRAF|NEK1|AKT1|ZNF423	19211	19585|19696|19429|19531|19657|19426|19615|19594|19405|19435|19480|19564|19624|19567|19630|19645|19684|19642|19411|19705|19525	8.69E-07		HP:0001760	0.463078414	0
477	13	Monarch Phenotype		Abnormal urine metabolite level	2.36E-05	PKD2|NOTCH2|APC|PKD1|PIK3CA|STK11|GANAB|OFD1|ITGA8|DNAJB11|HNF1B|ALG9|TCF7L2	19211	19699|19696|19429|19627|19657|19522|19600|19564|19567|19396|19513|19573|19588	8.83E-07		HP:0033354	0.4627088	0
31	5	Monarch Phenotype		Acute lymphoblastic leukemia	2.39E-05	TP53|BUB1B|BAX|BUB1|HAX1	19211	19651|19423|19552|19690|19402	8.95E-07		HP:0006721	0.46216021	0
60	6	Monarch Phenotype		Melanocytic nevus	2.40E-05	PIK3CA|FGFR3|NRAS|CDKN1C|BRAF|AKT1	19211	19657|19480|19624|19489|19642|19705	9.01E-07		HP:0000995	0.461978876	0
60	6	Monarch Phenotype		Multiple cafe-au-lait spots	2.40E-05	APC|PIK3CA|BUB1B|BUB1|BRAF|AKT1	19211	19429|19657|19423|19690|19642|19705	9.01E-07		HP:0007565	0.461978876	0
199	9	Monarch Phenotype		Duplication of phalanx of hand	2.44E-05	B9D2|PIK3CA|FGFR3|OFD1|TFAP2B|CPLANE1|TMEM67|NEK1|ZNF423	19211	19585|19657|19480|19564|19630|19645|19684|19411|19525	9.20E-07		HP:0009997	0.461261017	0
3085	36	GO Biological Process		Regulation of molecular function	2.48E-05	AURKA|RP2|TSC2|CCND1|IFNG|PKD2|APC|TLR2|PKD1|EP300|PIK3CA|TP53|EGFR|FLCN|BUB1B|BAX|LRP5|NOS3|TSC1|CASP3|STK11|NPHP3|FGFR3|PDPK1|PKHD1|SET|SRC|CCNF|BCL2|TNF|CDKN1C|DNAJB11|WWTR1|AKT1|TCF7L2|CTNNB1	19211	19570|19408|19558|19510|19534|19699|19429|19504|19627|19531|19657|19651|19471|19681|19423|19552|19594|19582|19477|19543|19522|19435|19480|19501|19693|19399|19606|19546|19555|19579|19489|19396|19633|19705|19588|19576	3.38E-07		GO:0065009	0.460554832	0
1152	20	Monarch Phenotype		Short stature	2.57E-05	NOTCH2|KIF11|INVS|EP300|PIK3CA|TP53|BUB1B|LRP5|BUB1|NPHP3|FGFR3|OFD1|NRAS|SET|CPLANE1|CDKN1C|BRAF|NEK1|AKT1|CTNNB1	19211	19696|19663|19420|19531|19657|19651|19423|19594|19690|19435|19480|19564|19624|19399|19645|19489|19642|19411|19705|19576	9.75E-07		HP:0004322	0.459006688	0
61	6	Monarch Phenotype		Melanoma	2.58E-05	PIK3CA|TP53|STK11|NRAS|BRAF|AKT1	19211	19657|19651|19522|19624|19642|19705	9.86E-07		HP:0002861	0.458838029	0
403	12	Monarch Phenotype		Deviation of the hand or of fingers of the hand	2.58E-05	BUB1B|BUB1|FGFR3|OFD1|NRAS|TFAP2B|CPLANE1|CDKN1C|BRAF|NEK1|AKT1|ALG9	19211	19423|19690|19480|19564|19624|19630|19645|19489|19642|19411|19705|19573	9.82E-07		HP:0009484	0.458838029	0
1263	21	Monarch Phenotype		Abnormal digit morphology	2.58E-05	B9D2|NOTCH2|APC|EP300|PIK3CA|BUB1B|BUB1|STK11|NPHP3|FGFR3|OFD1|NRAS|DNAAF1|TFAP2B|CPLANE1|TMEM67|CDKN1C|BRAF|NEK1|AKT1|ZNF423	19211	19585|19696|19429|19531|19657|19423|19690|19522|19435|19480|19564|19624|19495|19630|19645|19684|19489|19642|19411|19705|19525	9.86E-07		HP:0011297	0.458838029	0
12	4	Monarch Phenotype		Epidermoid cyst	2.58E-05	TSC2|APC|TSC1|CTNNB1	19211	19558|19429|19477|19576	9.82E-07		HP:0200040	0.458838029	0
330	11	Monarch Phenotype		Posteriorly rotated ears	2.59E-05	B9D2|BUB1B|BUB1|DIS3L2|OFD1|NRAS|CPLANE1|TMEM67|BRAF|ZNF423|ALG9	19211	19585|19423|19690|19591|19564|19624|19645|19684|19642|19525|19573	9.93E-07		HP:0000358	0.458670024	0
190	10	Reactome Pathways		ESR-mediated signaling	2.61E-05	CCND1|EP300|PIK3CA|EGFR|NOS3|PDPK1|NRAS|SRC|BCL2|AKT1	19211	19510|19531|19657|19471|19582|19501|19624|19606|19555|19705	5.72E-08		HSA-8939211	0.458335949	0
521	15	Reactome Pathways		Signaling by Receptor Tyrosine Kinases	2.61E-05	LAMA5|EP300|PIK3CA|EGFR|BAX|NOS3|STAT6|ATP6V0C|FGFR3|PDPK1|NRAS|SRC|BRAF|AKT1|CTNNB1	19211	19474|19531|19657|19471|19552|19582|19450|19519|19480|19501|19624|19606|19642|19705|19576	5.86E-08		HSA-9006934	0.458335949	0
691	16	GO Biological Process		Negative regulation of cellular component organization	2.67E-05	TSC2|APC|TLR2|EP300|PIK3CA|TP53|FLCN|BUB1B|TSC1|BUB1|SRC|CCNF|TMEM67|TNF|AKT1|PRKCSH	19211	19558|19429|19504|19531|19657|19651|19681|19423|19477|19690|19606|19546|19684|19579|19705|19621	3.66E-07		GO:0051129	0.457348874	0
32	5	Monarch Phenotype		Polycythemia	2.68E-05	APC|PIK3CA|TP53|CDKN1C|CTNNB1	19211	19429|19657|19651|19489|19576	1.03E-06		HP:0001901	0.457186521	0
1525	24	GO Biological Process		Positive regulation of signal transduction	2.70E-05	PKD2|NOTCH2|TLR2|EP300|PIK3CA|TP53|EGFR|FLCN|BAX|NOS3|STK11|HAX1|ATP6V0C|FGFR3|CDC73|SRC|ITGA8|LGR4|TNF|CDKN1C|BRAF|ZNF423|TCF7L2|CTNNB1	19211	19699|19696|19504|19531|19657|19651|19471|19681|19552|19582|19522|19402|19519|19480|19618|19606|19567|19516|19579|19489|19642|19525|19588|19576	3.72E-07		GO:0009967	0.456863624	0
51	6	DISEASES		Squamous cell carcinoma	2.72E-05	PIK3CA|TP53|EGFR|CHEK2|BRAF|AKT1	19211	19657|19651|19471|19432|19642|19705	3.73E-07		DOID:1749	0.45654311	0
33	6	STRING Clusters		TRP channels, and Store-operated calcium entry	2.75E-05	TRPM5|MCOLN1|PKD1L1|PKD2L1|PKD2L2|PKD1L3	19211	19660|19426|19675|19447|19603|19669	3.60E-08		CL:22478	0.456066731	0
1575	25	COMPARTMENTS		Cytoskeleton	2.78E-05	AURKA|RP2|PKD2|B9D2|APC|KIF11|TP53|FLCN|BUB1B|NOS3|CASP3|IFT88|DZIP1L|OFD1|PKHD1|SRC|DNAAF1|CCNF|KIF3A|TMEM67|NEK1|AKT1|IFT20|MCM3|CTNNB1	19211	19570|19408|19699|19585|19429|19663|19651|19681|19423|19582|19543|19561|19672|19564|19693|19606|19495|19546|19486|19684|19411|19705|19666|19462|19576	1.69E-07		GOCC:0005856	0.45559552	0
368	12	GO Biological Process		Negative regulation of phosphorylation	2.79E-05	TSC2|IFNG|APC|FLCN|BAX|LRP5|CASP3|PDPK1|PTPN13|CDKN1C|WWTR1|AKT1	19211	19558|19534|19429|19681|19552|19594|19543|19501|19648|19489|19633|19705	3.87E-07		GO:0042326	0.45543958	0
9	4	DISEASES		Colorectal carcinoma	2.80E-05	TP53|EGFR|BRAF|CTNNB1	19211	19651|19471|19642|19576	3.90E-07		DOID:0080199	0.455284197	0
67	6	WikiPathways		AMP-activated protein kinase signaling	2.85E-05	TSC2|PIK3CA|TP53|TSC1|STK11|AKT1	19211	19558|19657|19651|19477|19522|19705	1.64E-06		WP1403	0.454515514	0
81	6	KEGG Pathways		ErbB signaling pathway	2.87E-05	PIK3CA|EGFR|NRAS|SRC|BRAF|AKT1	19211	19657|19471|19624|19606|19642|19705	4.61E-06		hsa04012	0.45421181	0
1532	24	GO Biological Process		Negative regulation of macromolecule biosynthetic process	2.89E-05	CCND1|IFNG|NOTCH2|EP300|TP53|FLCN|TSC1|STAT6|E4F1|DIS3L2|CDC73|SET|SRC|LGR4|GLIS3|TFAP2B|TNF|CDKN1C|WWTR1|ZNF423|HNF1B|MUC1|TCF7L2|CTNNB1	19211	19510|19534|19696|19531|19651|19681|19477|19450|19639|19591|19618|19399|19606|19516|19654|19630|19579|19489|19633|19525|19513|19468|19588|19576	4.04E-07		GO:0010558	0.453910216	0
26	5	DISEASES		Lung non-small cell carcinoma	2.91E-05	TP53|EGFR|TNF|BRAF|AKT1	19211	19651|19471|19579|19642|19705	4.11E-07		DOID:3908	0.453610701	0
1505	23	Monarch Phenotype		Hypotonia	2.96E-05	GFER|KIF11|EP300|PIK3CA|MCOLN1|BUB1B|LRP5|ALG8|BUB1|DIS3L2|FGFR3|OFD1|MLH3|NRAS|SET|CPLANE1|TMEM67|CDKN1C|BRAF|NEK1|ZNF423|ALG9|CTNNB1	19211	19549|19663|19531|19657|19426|19423|19594|19405|19690|19591|19480|19564|19492|19624|19399|19645|19684|19489|19642|19411|19525|19573|19576	1.14E-06		HP:0001252	0.452870829	0
183	8	KEGG Pathways		Viral carcinogenesis	2.97E-05	CCND1|EP300|PIK3CA|TP53|BAX|CASP3|NRAS|SRC	19211	19510|19531|19657|19651|19552|19543|19624|19606	4.86E-06		hsa05203	0.452724355	0
33	5	Monarch Phenotype		Meningioma	3.06E-05	EP300|PIK3CA|NRAS|CHEK2|AKT1	19211	19531|19657|19624|19432|19705	1.18E-06		HP:0002858	0.451427857	0
411	12	Monarch Phenotype		Abnormal cardiac atrium morphology	3.10E-05	NOTCH2|KIF11|EP300|BUB1B|PKD1L1|BUB1|NPHP3|FGFR3|OFD1|DNAAF1|BRAF|NEK1	19211	19696|19663|19531|19423|19675|19690|19435|19480|19564|19495|19642|19411	1.20E-06		HP:0005120	0.450863831	0
268	10	Monarch Phenotype		Abnormality of globe size	3.10E-05	B9D2|KIF11|PIK3CA|BUB1B|LRP5|BUB1|NRAS|GLIS3|TMEM67|AKT1	19211	19585|19663|19657|19423|19594|19690|19624|19654|19684|19705	1.20E-06		HP:0100887	0.450863831	0
478	12	KEGG Pathways		Herpes simplex virus 1 infection	3.27E-05	TSC2|IFNG|TLR2|PIK3CA|TP53|BAX|TSC1|CASP3|SRC|BCL2|TNF|AKT1	19211	19558|19534|19504|19657|19651|19552|19477|19543|19606|19555|19579|19705	5.45E-06		hsa05168	0.448545225	0
69	6	WikiPathways		DNA damage response	3.27E-05	CCND1|TP53|BAX|CASP3|CHEK2|AKT1	19211	19510|19651|19552|19543|19432|19705	1.93E-06		WP707	0.448545225	0
37	5	WikiPathways		Amyotrophic lateral sclerosis (ALS)	3.28E-05	TP53|BAX|CASP3|BCL2|TNF	19211	19651|19552|19543|19555|19579	1.97E-06		WP2447	0.448412616	0
339	11	Monarch Phenotype		Conductive hearing impairment	3.29E-05	RP2|NOTCH2|EP300|LRP5|IFT88|HAX1|FGFR3|OFD1|DNAAF1|CPLANE1|NEK1	19211	19408|19696|19531|19594|19561|19402|19480|19564|19495|19645|19411	1.28E-06		HP:0000405	0.44828041	0
13	4	Monarch Phenotype		Ependymoma	3.29E-05	TSC2|APC|TP53|TSC1	19211	19558|19429|19651|19477	1.28E-06		HP:0002888	0.44828041	0
64	6	Monarch Phenotype		Hyponatremia	3.29E-05	APC|PIK3CA|TP53|DZIP1L|PKHD1|CTNNB1	19211	19429|19657|19651|19672|19693|19576	1.28E-06		HP:0002902	0.44828041	0
13	4	Monarch Phenotype		Hemimegalencephaly	3.29E-05	TSC2|PIK3CA|TSC1|NRAS	19211	19558|19657|19477|19624	1.28E-06		HP:0007206	0.44828041	0
13	4	Monarch Phenotype		Enlarged pituitary gland	3.29E-05	PIK3CA|BRAF|AKT1|CTNNB1	19211	19657|19642|19705|19576	1.28E-06		HP:0012505	0.44828041	0
13	4	Monarch Phenotype		Lung adenocarcinoma	3.29E-05	PIK3CA|TP53|EGFR|BRAF	19211	19657|19651|19471|19642	1.28E-06		HP:0030078	0.44828041	0
13	4	Monarch Phenotype		Bitemporal hemianopia	3.29E-05	PIK3CA|BRAF|AKT1|CTNNB1	19211	19657|19642|19705|19576	1.28E-06		HP:0030521	0.44828041	0
107	8	Reactome Pathways		Interleukin-4 and Interleukin-13 signaling	3.37E-05	CCND1|LAMA5|TP53|STAT6|BCL2|TNF|AKT1|MUC1	19211	19510|19474|19651|19450|19555|19579|19705|19468	1.03E-07		HSA-6785807	0.44723701	0
2125	29	TISSUES		Liver	3.40E-05	TSC2|CCND1|PKD2|GFER|LAMA5|APC|EP300|EGFR|NOS3|STK11|HAX1|GANAB|SEC63|SET|SRC|HSD17B8|OPTN|LGR4|PDIA6|TNF|DNAJB11|BRAF|WWTR1|NEK1|AKT1|PRKCSH|HNF1B|TCF7L2|CTNNB1	19211	19558|19510|19699|19549|19474|19429|19531|19471|19582|19522|19402|19600|19540|19399|19606|19414|19612|19516|19609|19579|19396|19642|19633|19411|19705|19621|19513|19588|19576	3.22E-07		BTO:0000759	0.446852108	0
34	5	Monarch Phenotype		Hyperkalemia	3.41E-05	INVS|NEK8|ANKS6|NPHP3|ZNF423	19211	19420|19615|19678|19435|19525	1.35E-06		HP:0002153	0.446724562	0
132	7	KEGG Pathways		Insulin signaling pathway	3.46E-05	TSC2|PIK3CA|TSC1|PDPK1|NRAS|BRAF|AKT1	19211	19558|19657|19477|19501|19624|19642|19705	5.87E-06		hsa04910	0.44609239	0
342	11	Monarch Phenotype		Functional abnormality of the middle ear	3.51E-05	RP2|NOTCH2|EP300|LRP5|IFT88|HAX1|FGFR3|OFD1|DNAAF1|CPLANE1|NEK1	19211	19408|19696|19531|19594|19561|19402|19480|19564|19495|19645|19411	1.39E-06		HP:0011452	0.445469288	0
133	7	KEGG Pathways		Estrogen signaling pathway	3.57E-05	PIK3CA|EGFR|NOS3|NRAS|SRC|BCL2|AKT1	19211	19657|19471|19582|19624|19606|19555|19705	6.16E-06		hsa04915	0.444733178	0
418	12	Monarch Phenotype		Macrocephaly	3.58E-05	NOTCH2|PIK3CA|LRP5|DIS3L2|FGFR3|OFD1|NRAS|TMEM67|CDKN1C|BRAF|AKT1|CTNNB1	19211	19696|19657|19594|19591|19480|19564|19624|19684|19489|19642|19705|19576	1.42E-06		HP:0000256	0.444611697	0
113	7	WikiPathways		Gastrin signaling pathway	3.60E-05	CCND1|PIK3CA|EGFR|CASP3|SRC|AKT1|CTNNB1	19211	19510|19657|19471|19543|19606|19705|19576	2.21E-06		WP4659	0.44436975	0
54	6	GO Biological Process		Positive regulation of neuron apoptotic process	3.62E-05	TP53|BAX|CASP3|TFAP2B|TNF|CTNNB1	19211	19651|19552|19543|19630|19579|19576	5.09E-07		GO:0043525	0.444129143	0
1322	22	GO Biological Process		Negative regulation of transcription, DNA-templated	3.62E-05	CCND1|IFNG|NOTCH2|EP300|TP53|FLCN|STAT6|E4F1|CDC73|SET|SRC|LGR4|GLIS3|TFAP2B|TNF|CDKN1C|WWTR1|ZNF423|HNF1B|MUC1|TCF7L2|CTNNB1	19211	19510|19534|19696|19531|19651|19681|19450|19639|19618|19399|19606|19516|19654|19630|19579|19489|19633|19525|19513|19468|19588|19576	5.07E-07		GO:0045892	0.444129143	0
211	9	Monarch Phenotype		Abnormal urine protein level	3.68E-05	PKD2|NOTCH2|PKD1|GANAB|OFD1|ITGA8|DNAJB11|HNF1B|ALG9	19211	19699|19696|19627|19600|19564|19567|19396|19513|19573	1.47E-06		HP:0020129	0.443415218	0
586	14	Monarch Phenotype		Abnormal emotion/affect behavior	3.72E-05	TSC2|APC|KIF11|EP300|PIK3CA|TP53|TSC1|PDPK1|MLH3|SET|OPTN|CCNF|AKT1|CTNNB1	19211	19558|19429|19663|19531|19657|19651|19477|19501|19492|19399|19612|19546|19705|19576	1.49E-06		HP:0100851	0.442945706	0
537	14	GO Biological Process		Mitotic cell cycle process	3.79E-05	AURKA|CCND1|APC|KIF11|TP53|BUB1B|BUB1|DIS3L2|PKHD1|CHEK2|CCNF|BCL2|MCM3|MUC1	19211	19570|19510|19429|19663|19651|19423|19690|19591|19693|19432|19546|19555|19462|19468	5.42E-07		GO:1903047	0.442136079	0
35	5	Monarch Phenotype		Molar tooth sign on MRI	3.85E-05	B9D2|OFD1|CPLANE1|TMEM67|ZNF423	19211	19585|19564|19645|19684|19525	1.54E-06		HP:0002419	0.441453927	0
35	5	Monarch Phenotype		Lipomatous tumor	3.85E-05	APC|PIK3CA|FLCN|CDC73|AKT1	19211	19429|19657|19681|19618|19705	1.54E-06		HP:0012031	0.441453927	0
35	5	Monarch Phenotype		Neoplasm of the tongue	3.85E-05	PIK3CA|OFD1|CPLANE1|NEK1|AKT1	19211	19657|19564|19645|19411|19705	1.54E-06		HP:0100648	0.441453927	0
1300	21	Monarch Phenotype		Aplasia/Hypoplasia of the cerebrum	3.86E-05	B9D2|GFER|APC|KIF11|EP300|MCOLN1|TP53|BUB1B|LRP5|BUB1|DIS3L2|FGFR3|OFD1|NRAS|SET|CPLANE1|TMEM67|BRAF|ZNF423|ALG9|CTNNB1	19211	19585|19549|19429|19663|19531|19426|19651|19423|19594|19690|19591|19480|19564|19624|19399|19645|19684|19642|19525|19573|19576	1.56E-06		HP:0007364	0.44134127	0
87	6	KEGG Pathways		PD-L1 expression and PD-1 checkpoint pathway in cancer	3.87E-05	IFNG|TLR2|PIK3CA|EGFR|NRAS|AKT1	19211	19534|19504|19657|19471|19624|19705	6.79E-06		hsa05235	0.441228903	0
107	7	Monarch Phenotype		Multicystic kidney dysplasia	3.88E-05	B9D2|BUB1B|BUB1|NPHP3|OFD1|TMEM67|HNF1B	19211	19585|19423|19690|19435|19564|19684|19513	1.57E-06		HP:0000003	0.441116827	0
8	4	COMPARTMENTS		Survivin complex	3.90E-05	CCND1|TP53|CASP3|BCL2	19211	19510|19651|19543|19555	2.71E-07		GOCC:1990713	0.440893539	0
24	5	COMPARTMENTS		TOR complex	3.92E-05	TSC2|PIK3CA|TP53|EGFR|AKT1	19211	19558|19657|19651|19471|19705	2.90E-07		GOCC:0038201	0.440671393	0
9	4	TISSUES		MDA-MB-231 cell	3.94E-05	TP53|EGFR|CASP3|AKT1	19211	19651|19471|19543|19705	3.90E-07		BTO:0000815	0.440450378	0
157	8	Monarch Phenotype		Hand polydactyly	4.04E-05	B9D2|PIK3CA|OFD1|TFAP2B|CPLANE1|TMEM67|NEK1|ZNF423	19211	19585|19657|19564|19630|19645|19684|19411|19525	1.64E-06		HP:0001161	0.439361863	0
14	4	Monarch Phenotype		Budd-Chiari syndrome	4.04E-05	APC|PIK3CA|TP53|CTNNB1	19211	19429|19657|19651|19576	1.64E-06		HP:0002639	0.439361863	0
14	4	Monarch Phenotype		Cerebral hamartoma	4.04E-05	TSC2|TSC1|OFD1|CPLANE1	19211	19558|19477|19564|19645	1.64E-06		HP:0009731	0.439361863	0
14	4	Monarch Phenotype		Anasarca	4.04E-05	APC|PIK3CA|TP53|CTNNB1	19211	19429|19657|19651|19576	1.64E-06		HP:0012050	0.439361863	0
14	4	Monarch Phenotype		Skin appendage neoplasm	4.04E-05	APC|EP300|FLCN|CTNNB1	19211	19429|19531|19681|19576	1.64E-06		HP:0012842	0.439361863	0
14	4	Monarch Phenotype		Abnormal visual field test	4.04E-05	PIK3CA|BRAF|AKT1|CTNNB1	19211	19657|19642|19705|19576	1.64E-06		HP:0030588	0.439361863	0
67	6	Monarch Phenotype		Preaxial polydactyly	4.04E-05	B9D2|FGFR3|OFD1|CPLANE1|TMEM67|NEK1	19211	19585|19480|19564|19645|19684|19411	1.64E-06		HP:0100258	0.439361863	0
14	4	Monarch Phenotype		Biliary tract neoplasm	4.04E-05	APC|STK11|DZIP1L|PKHD1	19211	19429|19522|19672|19693	1.64E-06		HP:0100574	0.439361863	0
116	7	WikiPathways		Embryonic stem cell pluripotency pathways	4.16E-05	APC|EGFR|LRP5|FGFR3|BRAF|AKT1|CTNNB1	19211	19429|19471|19594|19480|19642|19705|19576	2.61E-06		WP3931	0.438090667	0
92	7	GO Biological Process		Positive regulation of neuron death	4.20E-05	IFNG|TP53|BAX|CASP3|TFAP2B|TNF|CTNNB1	19211	19534|19651|19552|19543|19630|19579|19576	6.02E-07		GO:1901216	0.437675071	0
350	11	Monarch Phenotype		Diabetes mellitus	4.20E-05	RP2|APC|PIK3CA|TP53|IFT88|STK11|OFD1|GLIS3|BRAF|HNF1B|CTNNB1	19211	19408|19429|19657|19651|19561|19522|19564|19654|19642|19513|19576	1.73E-06		HP:0000819	0.437675071	0
314	11	GO Biological Process		Response to light stimulus	4.30E-05	CCND1|EP300|TP53|EGFR|BAX|CASP3|STK11|BCL2|BRAF|AKT1|IFT20	19211	19510|19531|19651|19471|19552|19543|19522|19555|19642|19705|19666	6.20E-07		GO:0009416	0.436653154	0
314	11	GO Biological Process		Regulation of cellular response to growth factor stimulus	4.30E-05	NOTCH2|EP300|TP53|FLCN|STK11|PDPK1|ITGA8|TFAP2B|CDKN1C|ZNF423|CTNNB1	19211	19696|19531|19651|19681|19522|19501|19567|19630|19489|19525|19576	6.20E-07		GO:0090287	0.436653154	0
190	9	DISEASES		Hematologic cancer	4.43E-05	CCND1|TP53|BAX|CASP3|FGFR3|NRAS|BCL2|TNF|BRAF	19211	19510|19651|19552|19543|19480|19624|19555|19579|19642	6.36E-07		DOID:2531	0.435359627	0
138	8	GO Biological Process		Negative regulation of canonical Wnt signaling pathway	4.46E-05	APC|INVS|STK11|NPHP3|BICC1|WWTR1|TCF7L2|CTNNB1	19211	19429|19420|19522|19435|19441|19633|19588|19576	6.49E-07		GO:0090090	0.435066514	0
429	12	Monarch Phenotype		Increased head circumference	4.48E-05	NOTCH2|PIK3CA|LRP5|DIS3L2|FGFR3|OFD1|NRAS|TMEM67|CDKN1C|BRAF|AKT1|CTNNB1	19211	19696|19657|19594|19591|19480|19564|19624|19684|19489|19642|19705|19576	1.85E-06		HP:0040194	0.434872199	0
110	7	Monarch Phenotype		Abnormal rectum morphology	4.51E-05	APC|PIK3CA|TP53|STK11|MLH3|AKT1|CTNNB1	19211	19429|19657|19651|19522|19492|19705|19576	1.87E-06		HP:0002034	0.434582346	0
29	5	GO Biological Process		T cell apoptotic process	4.56E-05	TP53|BAX|CHEK2|BCL2|AKT1	19211	19651|19552|19432|19555|19705	6.66E-07		GO:0070231	0.434103516	0
113	9	GO Molecular Function		Calcium channel activity	4.66E-05	TRPM5|PKD2|PKDREJ|PKD1|MCOLN1|PKD1L1|PKD2L1|PKD2L2|PKD1L3	19211	19660|19699|19687|19627|19426|19675|19447|19603|19669	9.45E-09		GO:0005262	0.433161408	0
355	11	Monarch Phenotype		Abnormality of the fontanelles or cranial sutures	4.74E-05	NOTCH2|LRP5|ALG8|NPHP3|FGFR3|GLIS3|CDKN1C|NEK1|AKT1|ALG9|CTNNB1	19211	19696|19594|19405|19435|19480|19654|19489|19411|19705|19573|19576	1.98E-06		HP:0000235	0.432422166	0
432	12	Monarch Phenotype		Sleep disturbance	4.74E-05	TSC2|KIF11|EP300|PIK3CA|TSC1|FGFR3|SET|TFAP2B|CDKN1C|BRAF|AKT1|CTNNB1	19211	19558|19663|19531|19657|19477|19480|19399|19630|19489|19642|19705|19576	1.99E-06		HP:0002360	0.432422166	0
37	5	Monarch Phenotype		Neuroblastoma	4.74E-05	APC|MLH3|CDKN1C|BRAF|CTNNB1	19211	19429|19492|19489|19642|19576	1.97E-06		HP:0003006	0.432422166	0
37	5	Monarch Phenotype		Dilatation of the cerebral artery	4.74E-05	PKD2|PKD1|GANAB|DNAJB11|ALG9	19211	19699|19627|19600|19396|19573	1.97E-06		HP:0004944	0.432422166	0
15	4	Monarch Phenotype		Parathyroid adenoma	4.91E-05	TSC2|FLCN|TSC1|CDC73	19211	19558|19681|19477|19618	2.07E-06		HP:0002897	0.430891851	0
70	6	Monarch Phenotype		Fetal neck anomaly	4.93E-05	BUB1B|BUB1|FGFR3|OFD1|NRAS|ALG9	19211	19423|19690|19480|19564|19624|19573	2.08E-06		HP:0025667	0.430715308	0
120	7	WikiPathways		Cell cycle	5.04E-05	CCND1|EP300|TP53|BUB1|CHEK2|CDKN1C|MCM3	19211	19510|19531|19651|19690|19432|19489|19462	3.23E-06		WP179	0.429756946	0
698	15	Monarch Phenotype		Aplasia/Hypoplasia of the corpus callosum	5.14E-05	B9D2|GFER|APC|BUB1B|BUB1|DIS3L2|FGFR3|OFD1|NRAS|SET|CPLANE1|TMEM67|BRAF|ZNF423|CTNNB1	19211	19585|19549|19429|19423|19690|19591|19480|19564|19624|19399|19645|19684|19642|19525|19576	2.19E-06		HP:0007370	0.428903688	0
393	12	GO Biological Process		In utero embryonic development	5.18E-05	PKD2|NOTCH2|PKD1|TP53|EGFR|FLCN|NOS3|ANKS6|AKT1|PRKCSH|HNF1B|CTNNB1	19211	19699|19696|19627|19651|19471|19681|19582|19678|19705|19621|19513|19576	7.60E-07		GO:0001701	0.428567024	0
113	7	Monarch Phenotype		Abnormal blood inorganic cation concentration	5.19E-05	APC|PIK3CA|TP53|CDC73|CDKN1C|HNF1B|CTNNB1	19211	19429|19657|19651|19618|19489|19513|19576	2.21E-06		HP:0010927	0.428483264	0
113	7	Monarch Phenotype		Abnormal aortic valve physiology	5.19E-05	NOTCH2|EP300|NEK8|BUB1B|ANKS6|BUB1|NPHP3	19211	19696|19531|19615|19423|19678|19690|19435	2.21E-06		HP:0031652	0.428483264	0
1330	21	Monarch Phenotype		Abnormal musculoskeletal physiology	5.20E-05	NOTCH2|APC|EP300|PIK3CA|TP53|LRP5|ALG8|FGFR3|OFD1|MLH3|CDC73|NRAS|SET|CHEK2|TFAP2B|CDKN1C|BRAF|AKT1|HNF1B|ALG9|CTNNB1	19211	19696|19429|19531|19657|19651|19594|19405|19480|19564|19492|19618|19624|19399|19432|19630|19489|19642|19705|19513|19573|19576	2.23E-06		HP:0011843	0.428399666	0
26	5	COMPARTMENTS		NF-kappaB complex	5.26E-05	IFNG|TLR2|TP53|TNF|AKT1	19211	19534|19504|19651|19579|19705	4.11E-07		GOCC:0071159	0.427901426	0
201	8	KEGG Pathways		Rap1 signaling pathway	5.27E-05	PIK3CA|EGFR|FGFR3|NRAS|SRC|BRAF|AKT1|CTNNB1	19211	19657|19471|19480|19624|19606|19642|19705|19576	9.41E-06		hsa04015	0.427818938	0
30	5	DISEASES		Connective tissue benign neoplasm	5.31E-05	TSC2|APC|TSC1|CDC73|CTNNB1	19211	19558|19429|19477|19618|19576	7.74E-07		DOID:0060123	0.427490548	0
30	5	DISEASES		Ischemia	5.31E-05	NOS3|CASP3|BCL2|TNF|AKT1	19211	19582|19543|19555|19579|19705	7.74E-07		DOID:326	0.427490548	0
1333	21	Monarch Phenotype		Abnormality of skull size	5.37E-05	B9D2|NOTCH2|KIF11|EP300|PIK3CA|MCOLN1|TP53|BUB1B|LRP5|BUB1|DIS3L2|FGFR3|OFD1|NRAS|SET|TMEM67|CDKN1C|BRAF|AKT1|ALG9|CTNNB1	19211	19585|19696|19663|19531|19657|19426|19651|19423|19594|19690|19591|19480|19564|19624|19399|19684|19489|19642|19705|19573|19576	2.31E-06		HP:0000240	0.427002571	0
361	11	Monarch Phenotype		Increased body weight	5.38E-05	RP2|EP300|PIK3CA|DIS3L2|IFT88|FGFR3|OFD1|CDKN1C|BRAF|AKT1|CTNNB1	19211	19408|19531|19657|19591|19561|19480|19564|19489|19642|19705|19576	2.31E-06		HP:0004324	0.426921772	0
142	8	GO Biological Process		Regulation of smooth muscle cell proliferation	5.41E-05	IFNG|PIK3CA|NOS3|SRC|TNF|AKT1|TCF7L2|CTNNB1	19211	19534|19657|19582|19606|19579|19705|19588|19576	7.97E-07		GO:0048660	0.426680273	0
658	16	Reactome Pathways		Cell Cycle	5.50E-05	AURKA|CCND1|B9D2|EP300|TP53|BUB1B|BUB1|OFD1|MLH3|SET|SRC|OPTN|CHEK2|CDKN1C|AKT1|MCM3	19211	19570|19510|19585|19531|19651|19423|19690|19564|19492|19399|19606|19612|19432|19489|19705|19462	1.93E-07		HSA-1640170	0.425963731	0
203	8	KEGG Pathways		Human immunodeficiency virus 1 infection	5.56E-05	TLR2|PIK3CA|BAX|CASP3|NRAS|BCL2|TNF|AKT1	19211	19504|19657|19552|19543|19624|19555|19579|19705	1.01E-05		hsa05170	0.425492521	0
143	8	GO Biological Process		Response to ionizing radiation	5.66E-05	CCND1|TP53|BAX|CASP3|STK11|RAD54B|CHEK2|BCL2	19211	19510|19651|19552|19543|19522|19438|19432|19555	8.38E-07		GO:0010212	0.424718357	0
225	9	Monarch Phenotype		Visual field defect	5.66E-05	RP2|PIK3CA|IFT88|FGFR3|OFD1|MLH3|BRAF|AKT1|CTNNB1	19211	19408|19657|19561|19480|19564|19492|19642|19705|19576	2.44E-06		HP:0001123	0.424718357	0
933	18	GO Biological Process		Negative regulation of developmental process	5.77E-05	CCND1|IFNG|TLR2|TP53|EGFR|FLCN|LRP5|NOS3|STK11|NPHP3|FGFR3|CDC73|BCL2|TNF|DNAJB11|WWTR1|HNF1B|CTNNB1	19211	19510|19534|19504|19651|19471|19681|19594|19582|19522|19435|19480|19618|19555|19579|19396|19633|19513|19576	8.57E-07		GO:0051093	0.423882419	0
3654	39	GO Biological Process		Regulation of biological quality	5.77E-05	AURKA|CCND1|IFNG|PKD2|APC|TLR2|PKD1|EP300|PIK3CA|TP53|FLCN|BAX|SSTR5|LRP5|NOS3|TSC1|STAT6|CASP3|DIS3L2|STK11|HAX1|ATP6V0C|NPHP3|CDC73|PKHD1|SRC|HSD17B8|LGR4|CHEK2|TFAP2B|BCL2|TNF|BRAF|WWTR1|AKT1|ZNF423|HNF1B|TCF7L2|CTNNB1	19211	19570|19510|19534|19699|19429|19504|19627|19531|19657|19651|19681|19552|19444|19594|19582|19477|19450|19543|19591|19522|19402|19519|19435|19618|19693|19606|19414|19516|19432|19630|19555|19579|19642|19633|19705|19525|19513|19588|19576	8.65E-07		GO:0065008	0.423882419	0
325	11	GO Biological Process		Cellular response to abiotic stimulus	5.77E-05	PKD2|EP300|PIK3CA|MCOLN1|TP53|BAX|CASP3|STK11|PKD2L1|CHEK2|PKD1L3	19211	19699|19531|19657|19426|19651|19552|19543|19522|19447|19432|19669	8.60E-07		GO:0071214	0.423882419	0
292	10	Monarch Phenotype		Clinodactyly of the 5th finger	5.84E-05	BUB1B|BUB1|FGFR3|OFD1|NRAS|TFAP2B|CDKN1C|BRAF|NEK1|AKT1	19211	19423|19690|19480|19564|19624|19630|19489|19642|19411|19705	2.52E-06		HP:0004209	0.423358715	0
226	9	Monarch Phenotype		Corneal opacity	5.84E-05	B9D2|KIF11|EP300|MCOLN1|BUB1B|LRP5|BUB1|NRAS|TMEM67	19211	19585|19663|19531|19426|19423|19594|19690|19624|19684	2.53E-06		HP:0007957	0.423358715	0
326	11	GO Biological Process		Negative regulation of protein phosphorylation	5.86E-05	TSC2|IFNG|APC|BAX|LRP5|CASP3|PDPK1|PTPN13|CDKN1C|WWTR1|AKT1	19211	19558|19534|19429|19552|19594|19543|19501|19648|19489|19633|19705	8.85E-07		GO:0001933	0.423210238	0
31	5	GO Biological Process		Positive regulation of transforming growth factor beta receptor signaling pathway	5.90E-05	EP300|FLCN|STK11|ITGA8|CDKN1C	19211	19531|19681|19522|19567|19489	8.95E-07		GO:0030511	0.422914799	0
18	4	WikiPathways		Ulcerative colitis signaling	5.91E-05	IFNG|TLR2|STAT6|TNF	19211	19534|19504|19450|19579	3.86E-06		WP5174	0.422841252	0
905	17	Monarch Phenotype		Abnormal joint morphology	5.93E-05	NOTCH2|APC|EP300|MCOLN1|TP53|FGFR3|OFD1|CDC73|NRAS|CHEK2|TFAP2B|DNAJB11|BRAF|AKT1|HNF1B|ALG9|MUC1	19211	19696|19429|19531|19426|19651|19480|19564|19618|19624|19432|19630|19396|19642|19705|19513|19573|19468	2.57E-06		HP:0001367	0.422694531	0
16	4	Monarch Phenotype		Abnormal hypothalamus morphology	5.93E-05	OFD1|CPLANE1|BRAF|CTNNB1	19211	19564|19645|19642|19576	2.57E-06		HP:0012286	0.422694531	0
16	4	Monarch Phenotype		Visual acuity test abnormality	5.93E-05	APC|PIK3CA|LRP5|AKT1	19211	19429|19657|19594|19705	2.57E-06		HP:0030532	0.422694531	0
400	12	GO Biological Process		Cell surface receptor signaling pathway involved in cell-cell signaling	5.95E-05	CCND1|PKD2|APC|PKD1|INVS|LRP5|NPHP3|CDC73|LGR4|AKT1|TCF7L2|CTNNB1	19211	19510|19699|19429|19627|19420|19594|19435|19618|19516|19705|19588|19576	9.10E-07		GO:1905114	0.422548303	0
293	10	Monarch Phenotype		Deviation of the 5th finger	5.95E-05	BUB1B|BUB1|FGFR3|OFD1|NRAS|TFAP2B|CDKN1C|BRAF|NEK1|AKT1	19211	19423|19690|19480|19564|19624|19630|19489|19642|19411|19705	2.60E-06		HP:0009179	0.422548303	0
116	7	Monarch Phenotype		Facial asymmetry	5.97E-05	PKD2|PIK3CA|FGFR3|OFD1|NRAS|SET|AKT1	19211	19699|19657|19480|19564|19624|19399|19705	2.61E-06		HP:0000324	0.422402567	0
73	6	Monarch Phenotype		Bone pain	5.98E-05	NOTCH2|APC|PIK3CA|TP53|CDC73|CTNNB1	19211	19696|19429|19657|19651|19618|19576	2.62E-06		HP:0002653	0.422329882	0
709	15	Monarch Phenotype		Thin corpus callosum	6.01E-05	B9D2|GFER|APC|BUB1B|BUB1|DIS3L2|FGFR3|OFD1|NRAS|SET|CPLANE1|TMEM67|BRAF|ZNF423|CTNNB1	19211	19585|19549|19429|19423|19690|19591|19480|19564|19624|19399|19645|19684|19642|19525|19576	2.64E-06		HP:0033725	0.422112553	0
617	14	Monarch Phenotype		Cleft palate	6.09E-05	B9D2|NOTCH2|BUB1B|BUB1|RAD54B|FGFR3|OFD1|PKHD1|ITGA8|CPLANE1|TMEM67|CDKN1C|BRAF|NEK1	19211	19585|19696|19423|19690|19438|19480|19564|19693|19567|19645|19684|19489|19642|19411	2.68E-06		HP:0000175	0.421538271	0
40	5	Monarch Phenotype		Pneumothorax	6.36E-05	TSC2|FLCN|TSC1|DZIP1L|PKHD1	19211	19558|19681|19477|19672|19693	2.80E-06		HP:0002107	0.419654288	0
12	4	GO Biological Process		Anoikis	6.39E-05	TSC2|PIK3CA|STK11|AKT1	19211	19558|19657|19522|19705	9.82E-07		GO:0043276	0.419449914	0
12	4	DISEASES		Head and neck cancer	6.54E-05	PIK3CA|TP53|EGFR|AKT1	19211	19657|19651|19471|19705	9.82E-07		DOID:11934	0.418442225	0
945	18	GO Biological Process		Positive regulation of cell population proliferation	6.65E-05	CCND1|IFNG|NOTCH2|PIK3CA|EGFR|LRP5|FGFR3|PDPK1|NRAS|PKHD1|SRC|TFAP2B|BCL2|TNF|WWTR1|AKT1|TCF7L2|CTNNB1	19211	19510|19534|19696|19657|19471|19594|19480|19501|19624|19693|19606|19630|19555|19579|19633|19705|19588|19576	1.03E-06		GO:0008284	0.417717835	0
209	8	KEGG Pathways		Regulation of actin cytoskeleton	6.70E-05	APC|PIK3CA|EGFR|FGFR3|NRAS|SRC|ITGA8|BRAF	19211	19429|19657|19471|19480|19624|19606|19567|19642	1.24E-05		hsa04810	0.41739252	0
56	5	KEGG Pathways		VEGF signaling pathway	6.83E-05	PIK3CA|NOS3|NRAS|SRC|AKT1	19211	19657|19582|19624|19606|19705	1.28E-05		hsa04370	0.41655793	0
150	7	KEGG Pathways		Cellular senescence	6.85E-05	TSC2|CCND1|PIK3CA|TP53|TSC1|NRAS|AKT1	19211	19558|19510|19657|19651|19477|19624|19705	1.30E-05		hsa04218	0.416430943	0
75	6	Monarch Phenotype		Abnormality of alkaline phosphatase level	6.88E-05	TP53|LRP5|PKHD1|CHEK2|PRKCSH|HNF1B	19211	19651|19594|19693|19432|19621|19513	3.03E-06		HP:0004379	0.416241156	0
11	4	TISSUES		Melanoma cell	6.90E-05	TP53|NRAS|BRAF|AKT1	19211	19651|19624|19642|19705	7.39E-07		BTO:0000848	0.416115091	0
101	7	GO Biological Process		Tissue remodeling	6.99E-05	NOTCH2|BAX|LRP5|NOS3|SRC|LGR4|CTNNB1	19211	19696|19552|19594|19582|19606|19516|19576	1.09E-06		GO:0048771	0.415552282	0
322	11	TISSUES		Cervical carcinoma cell	7.07E-05	AURKA|TSC2|NOTCH2|EP300|EGFR|CASP3|SRC|BRAF|AKT1|MUC1|CTNNB1	19211	19570|19558|19696|19531|19471|19543|19606|19642|19705|19468|19576	7.87E-07		BTO:0000180	0.415058059	0
62	6	DISEASES		Breast cancer	7.07E-05	CCND1|TP53|EGFR|STK11|CHEK2|AKT1	19211	19510|19651|19471|19522|19432|19705	1.08E-06		DOID:1612	0.415058059	0
41	5	Monarch Phenotype		Megalencephaly	7.09E-05	TSC2|PIK3CA|TSC1|FGFR3|NRAS	19211	19558|19657|19477|19480|19624	3.13E-06		HP:0001355	0.414935376	0
41	5	Monarch Phenotype		Poor appetite	7.09E-05	APC|PIK3CA|TP53|STK11|CTNNB1	19211	19429|19657|19651|19522|19576	3.13E-06		HP:0004396	0.414935376	0
41	5	Monarch Phenotype		Male reproductive system neoplasm	7.09E-05	APC|TP53|STK11|CDC73|AKT1	19211	19429|19651|19522|19618|19705	3.13E-06		HP:0033019	0.414935376	0
17	4	Monarch Phenotype		Hepatic encephalopathy	7.13E-05	APC|PIK3CA|TP53|CTNNB1	19211	19429|19657|19651|19576	3.17E-06		HP:0002480	0.414691047	0
45	5	WikiPathways		Aryl hydrocarbon receptor pathway	7.15E-05	EP300|EGFR|NRAS|SRC|TNF	19211	19531|19471|19624|19606|19579	4.76E-06		WP2586	0.414569396	0
1504	23	GO Biological Process		Reproductive process	7.22E-05	AURKA|CCND1|PKD2|PKDREJ|NOTCH2|PKD1|EGFR|BUB1B|BAX|NOS3|BUB1|CASP3|STK11|RAD54B|MLH3|SRC|LGR4|CCNF|BCL2|AKT1|IFT20|HNF1B|CTNNB1	19211	19570|19510|19699|19687|19696|19627|19471|19423|19552|19582|19690|19543|19522|19438|19492|19606|19516|19546|19555|19705|19666|19513|19576	1.13E-06		GO:0022414	0.41414628	0
233	9	Monarch Phenotype		Elevated hepatic transaminase	7.22E-05	APC|PIK3CA|TP53|STK11|OFD1|PKHD1|TMEM67|HNF1B|CTNNB1	19211	19429|19657|19651|19522|19564|19693|19684|19513|19576	3.21E-06		HP:0002910	0.41414628	0
100	6	KEGG Pathways		T cell receptor signaling pathway	7.46E-05	IFNG|PIK3CA|PDPK1|NRAS|TNF|AKT1	19211	19534|19657|19501|19624|19579|19705	1.44E-05		hsa04660	0.412726117	0
2131	28	GO Biological Process		Positive regulation of response to stimulus	7.48E-05	IFNG|PKD2|NOTCH2|TLR2|EP300|PIK3CA|TP53|EGFR|FLCN|BAX|NOS3|STAT6|STK11|HAX1|ATP6V0C|FGFR3|CDC73|SRC|ITGA8|OPTN|LGR4|BCL2|TNF|CDKN1C|BRAF|ZNF423|TCF7L2|CTNNB1	19211	19534|19699|19696|19504|19531|19657|19651|19471|19681|19552|19582|19450|19522|19402|19519|19480|19618|19606|19567|19612|19516|19555|19579|19489|19642|19525|19588|19576	1.18E-06		GO:0048584	0.41260984	0
174	8	Monarch Phenotype		Hypopigmentation of the skin	7.63E-05	TSC2|APC|PIK3CA|TSC1|FGFR3|NRAS|AKT1|CTNNB1	19211	19558|19429|19657|19477|19480|19624|19705|19576	3.40E-06		HP:0001010	0.411747546	0
206	9	GO Biological Process		Negative regulation of protein kinase activity	7.67E-05	TSC2|IFNG|APC|LRP5|CASP3|PDPK1|CDKN1C|WWTR1|AKT1	19211	19558|19534|19429|19594|19543|19501|19489|19633|19705	1.21E-06		GO:0006469	0.411520464	0
101	6	KEGG Pathways		Amoebiasis	7.75E-05	IFNG|LAMA5|TLR2|PIK3CA|CASP3|TNF	19211	19534|19474|19504|19657|19543|19579	1.52E-05		hsa05146	0.41106983	0
83	6	WikiPathways		MicroRNAs in cardiomyocyte hypertrophy	7.75E-05	PIK3CA|LRP5|PDPK1|TNF|AKT1|CTNNB1	19211	19657|19594|19501|19579|19705|19576	5.26E-06		WP1544	0.41106983	0
83	6	WikiPathways		Apoptosis	7.75E-05	TP53|BAX|CASP3|BCL2|TNF|AKT1	19211	19651|19552|19543|19555|19579|19705	5.26E-06		WP254	0.41106983	0
42	5	Monarch Phenotype		Abnormal urine output	7.81E-05	ANKS6|DZIP1L|NPHP3|PKHD1|TMEM67	19211	19678|19672|19435|19693|19684	3.49E-06		HP:0012590	0.410734897	0
77	6	Monarch Phenotype		Abnormal biliary tract morphology	7.82E-05	APC|STK11|DZIP1L|NPHP3|PKHD1|TMEM67	19211	19429|19522|19672|19435|19693|19684	3.50E-06		HP:0012440	0.410679325	0
175	8	Monarch Phenotype		Jaundice	7.90E-05	APC|PIK3CA|TP53|STK11|DZIP1L|PKHD1|HNF1B|CTNNB1	19211	19429|19657|19651|19522|19672|19693|19513|19576	3.54E-06		HP:0000952	0.410237291	0
413	12	GO Biological Process		Positive regulation of cellular catabolic process	7.94E-05	AURKA|TSC2|IFNG|FLCN|BAX|TSC1|CASP3|DIS3L2|STK11|OPTN|TNF|AKT1	19211	19570|19558|19534|19681|19552|19477|19543|19591|19522|19612|19579|19705	1.26E-06		GO:0031331	0.41001795	0
635	14	Monarch Phenotype		High palate	8.25E-05	NOTCH2|APC|EP300|PIK3CA|DIS3L2|FGFR3|OFD1|NRAS|SET|CPLANE1|BRAF|NEK1|AKT1|CTNNB1	19211	19696|19429|19531|19657|19591|19480|19564|19624|19399|19645|19642|19411|19705|19576	3.70E-06		HP:0000218	0.408354605	0
545	13	Monarch Phenotype		Abnormal immune system morphology	8.25E-05	APC|KIF11|PIK3CA|TP53|BUB1B|BAX|BUB1|IFT88|STK11|HAX1|NRAS|PKHD1|CTNNB1	19211	19429|19663|19657|19651|19423|19552|19690|19561|19522|19402|19624|19693|19576	3.71E-06		HP:0032251	0.408354605	0
218	8	KEGG Pathways		Shigellosis	8.32E-05	PIK3CA|TP53|EGFR|BAX|SRC|BCL2|TNF|AKT1	19211	19657|19651|19471|19552|19606|19555|19579|19705	1.66E-05		hsa05131	0.407987667	0
238	9	Monarch Phenotype		Fever	8.42E-05	TSC2|CCND1|APC|PIK3CA|TP53|TSC1|PKHD1|CHEK2|CTNNB1	19211	19558|19510|19429|19657|19651|19477|19693|19432|19576	3.79E-06		HP:0001945	0.407468791	0
238	9	Monarch Phenotype		Abnormal circulating carboxylic acid concentration	8.42E-05	APC|PIK3CA|TP53|LRP5|DZIP1L|SEC63|PKHD1|PRKCSH|CTNNB1	19211	19429|19657|19651|19594|19672|19540|19693|19621|19576	3.79E-06		HP:0004354	0.407468791	0
341	11	GO Biological Process		Regionalization	8.44E-05	AURKA|LAMA5|NOTCH2|EP300|TP53|PKD1L1|LRP5|DZIP1L|DNAAF1|HNF1B|CTNNB1	19211	19570|19474|19696|19531|19651|19675|19594|19672|19495|19513|19576	1.35E-06		GO:0003002	0.407365755	0
153	8	GO Biological Process		Regulation of mitochondrion organization	8.44E-05	AURKA|TSC2|EP300|TP53|FLCN|BAX|HAX1|AKT1	19211	19570|19558|19531|19651|19681|19552|19402|19705	1.36E-06		GO:0010821	0.407365755	0
34	5	GO Biological Process		Response to fluid shear stress	8.44E-05	PKD2|PKD1|NOS3|SRC|AKT1	19211	19699|19627|19582|19606|19705	1.35E-06		GO:0034405	0.407365755	0
272	10	GO Biological Process		Cellular response to chemical stress	8.44E-05	PKD2|PIK3CA|TP53|EGFR|NOS3|STAT6|CASP3|SRC|BCL2|AKT1	19211	19699|19657|19651|19471|19582|19450|19543|19606|19555|19705	1.36E-06		GO:0062197	0.407365755	0
2275	29	DISEASES		Nervous system disease	8.50E-05	RP2|TSC2|CCND1|IFNG|B9D2|GFER|KIF11|TP53|EGFR|LRP5|NOS3|TSC1|STAT6|CASP3|OFD1|NRAS|OPTN|GLIS3|CHEK2|CCNF|BCL2|CPLANE1|TMEM67|TNF|BRAF|NEK1|AKT1|ZNF423|CTNNB1	19211	19408|19558|19510|19534|19585|19549|19663|19651|19471|19594|19582|19477|19450|19543|19564|19624|19612|19654|19432|19546|19555|19645|19684|19579|19642|19411|19705|19525|19576	1.31E-06		DOID:863	0.407058107	0
18	4	Monarch Phenotype		Pancreatic adenocarcinoma	8.53E-05	APC|STK11|MLH3|CDC73	19211	19429|19522|19492|19618	3.86E-06		HP:0006725	0.406905097	0
18	4	Monarch Phenotype		Astrocytoma	8.53E-05	TSC2|APC|TP53|TSC1	19211	19558|19429|19651|19477	3.86E-06		HP:0009592	0.406905097	0
34	5	DISEASES		Endometriosis	8.62E-05	TP53|TNF|CDKN1C|AKT1|HNF1B	19211	19651|19579|19489|19705|19513	1.35E-06		DOID:289	0.406449273	0
34	5	DISEASES		B-cell lymphoma	8.62E-05	CCND1|TP53|BAX|CASP3|BCL2	19211	19510|19651|19552|19543|19555	1.35E-06		DOID:707	0.406449273	0
105	7	DISEASES		Lymphoma	8.63E-05	CCND1|TP53|BAX|CASP3|BCL2|TNF|BRAF	19211	19510|19651|19552|19543|19555|19579|19642	1.39E-06		DOID:0060058	0.40639892	0
79	6	Monarch Phenotype		Asplenia	8.83E-05	B9D2|NEK8|NPHP3|OFD1|DNAAF1|TMEM67	19211	19585|19615|19435|19564|19495|19684	4.02E-06		HP:0001746	0.40540393	0
384	11	Monarch Phenotype		Deviation of finger	9.01E-05	BUB1B|BUB1|FGFR3|OFD1|NRAS|TFAP2B|CPLANE1|CDKN1C|BRAF|NEK1|AKT1	19211	19423|19690|19480|19564|19624|19630|19645|19489|19642|19411|19705	4.11E-06		HP:0004097	0.404527521	0
106	7	GO Biological Process		Regulation of epithelial cell apoptotic process	9.04E-05	BAX|PDPK1|PKHD1|BCL2|TNF|BRAF|TCF7L2	19211	19552|19501|19693|19555|19579|19642|19588	1.48E-06		GO:1904035	0.404383157	0
275	10	GO Biological Process		Regulation of transmembrane receptor protein serine/threonine kinase signaling pathway	9.15E-05	NOTCH2|EP300|TP53|FLCN|STK11|PDPK1|ITGA8|TFAP2B|CDKN1C|ZNF423	19211	19696|19531|19651|19681|19522|19501|19567|19630|19489|19525	1.50E-06		GO:0090092	0.403857891	0
66	6	DISEASES		Adenoma	9.27E-05	APC|TP53|SSTR5|CDC73|BRAF|CTNNB1	19211	19429|19651|19444|19618|19642|19576	1.51E-06		DOID:657	0.403292027	0
466	12	Monarch Phenotype		Abnormality of neuronal migration	9.27E-05	APC|KIF11|PIK3CA|FGFR3|OFD1|NRAS|SET|CPLANE1|TMEM67|NEK1|AKT1|ZNF423	19211	19429|19663|19657|19480|19564|19624|19399|19645|19684|19411|19705|19525	4.24E-06		HP:0002269	0.403292027	0
4	4	InterPro Domains		Polycystic kidney disease type 2 protein	9.32E-05	PKD2|PKDREJ|PKD2L1|PKD2L2	19211	19699|19687|19447|19603	3.89E-08		IPR003915	0.403058409	0
4	4	InterPro Domains		Polycystin-1 like, PLAT/LH2 domain	9.32E-05	PKDREJ|PKD1|PKD1L1|PKD1L3	19211	19687|19627|19675|19669	3.89E-08		IPR042060	0.403058409	0
35	5	GO Biological Process		Negative regulation of macroautophagy	9.35E-05	TSC2|PIK3CA|TP53|TSC1|AKT1	19211	19558|19657|19651|19477|19705	1.54E-06		GO:0016242	0.402918839	0
21	4	WikiPathways		PI3K/AKT/mTOR - vitamin D3 signaling	9.36E-05	TSC2|PIK3CA|TSC1|AKT1	19211	19558|19657|19477|19705	6.59E-06		WP4141	0.402872415	0
774	16	DISEASES		Connective tissue disease	9.43E-05	TSC2|IFNG|NOTCH2|APC|TP53|LRP5|NOS3|TSC1|STAT6|FGFR3|CDC73|OPTN|TNF|NEK1|MUC1|CTNNB1	19211	19558|19534|19696|19429|19651|19594|19582|19477|19450|19480|19618|19612|19579|19411|19468|19576	1.58E-06		DOID:65	0.402548831	0
135	7	WikiPathways		Measles virus infection	9.43E-05	CCND1|TLR2|PIK3CA|TP53|BAX|CASP3|BCL2	19211	19510|19504|19657|19651|19552|19543|19555	6.76E-06		WP4630	0.402548831	0
422	12	GO Biological Process		Response to xenobiotic stimulus	9.49E-05	CCND1|TP53|CASP3|RAD54B|SRC|CHEK2|TFAP2B|BCL2|TNF|BRAF|HNF1B|CTNNB1	19211	19510|19651|19543|19438|19606|19432|19630|19555|19579|19642|19513|19576	1.57E-06		GO:0009410	0.402273379	0
126	7	Monarch Phenotype		Hemangioma	9.58E-05	PIK3CA|DIS3L2|OFD1|NRAS|CDKN1C|BRAF|AKT1	19211	19657|19591|19564|19624|19489|19642|19705	4.39E-06		HP:0001028	0.401863449	0
1274	20	Monarch Phenotype		Decreased body weight	9.66E-05	CCND1|NOTCH2|APC|EP300|PIK3CA|TP53|BUB1B|ALG8|STK11|OFD1|MLH3|CDC73|PKHD1|CHEK2|CPLANE1|CDKN1C|BRAF|AKT1|ALG9|CTNNB1	19211	19510|19696|19429|19531|19657|19651|19423|19405|19522|19564|19492|19618|19693|19432|19645|19489|19642|19705|19573|19576	4.44E-06		HP:0004325	0.401502287	0
526	14	Reactome Pathways		Cell Cycle, Mitotic	9.72E-05	AURKA|CCND1|B9D2|EP300|TP53|BUB1B|BUB1|OFD1|SET|SRC|OPTN|CDKN1C|AKT1|MCM3	19211	19570|19510|19585|19531|19651|19423|19690|19564|19399|19606|19612|19489|19705|19462	4.26E-07		HSA-69278	0.401233374	0
243	9	Monarch Phenotype		Blindness	9.72E-05	RP2|KIF11|PIK3CA|LRP5|IFT88|OFD1|TMEM67|AKT1|ZNF423	19211	19408|19663|19657|19594|19561|19564|19684|19705|19525	4.47E-06		HP:0000618	0.401233374	0
1191	20	GO Biological Process		Positive regulation of catalytic activity	9.76E-05	RP2|TSC2|CCND1|IFNG|PKD2|PKD1|PIK3CA|EGFR|FLCN|BAX|NOS3|TSC1|STK11|FGFR3|PDPK1|SRC|BCL2|TNF|AKT1|CTNNB1	19211	19408|19558|19510|19534|19699|19627|19657|19471|19681|19552|19582|19477|19522|19480|19501|19606|19555|19579|19705|19576	1.62E-06		GO:0043085	0.401055018	0
5899	52	GO Biological Process		Regulation of primary metabolic process	9.76E-05	AURKA|TSC2|CCND1|IFNG|PKD2|GFER|NOTCH2|APC|TLR2|PKD1|EP300|PIK3CA|TP53|EGFR|FLCN|BUB1B|BAX|LRP5|NOS3|TSC1|STAT6|E4F1|CASP3|DIS3L2|STK11|HAX1|PGP|FGFR3|PDPK1|CDC73|PKHD1|SET|SRC|ITGA8|LGR4|GLIS3|CHEK2|TFAP2B|CCNF|BCL2|PTPN13|TNF|CDKN1C|BRAF|WWTR1|AKT1|ZNF423|HNF1B|MCM3|MUC1|TCF7L2|CTNNB1	19211	19570|19558|19510|19534|19699|19549|19696|19429|19504|19627|19531|19657|19651|19471|19681|19423|19552|19594|19582|19477|19450|19639|19543|19591|19522|19402|19459|19480|19501|19618|19693|19399|19606|19567|19516|19654|19432|19630|19546|19555|19648|19579|19489|19642|19633|19705|19525|19513|19462|19468|19588|19576	1.62E-06		GO:0080090	0.401055018	0
647	14	Monarch Phenotype		Ptosis	9.93E-05	B9D2|GFER|APC|KIF11|EP300|DIS3L2|FGFR3|NRAS|TFAP2B|CPLANE1|TMEM67|BRAF|AKT1|ZNF423	19211	19585|19549|19429|19663|19531|19591|19480|19624|19630|19645|19684|19642|19705|19525	4.57E-06		HP:0000508	0.400305075	0
425	12	GO Biological Process		Transmembrane receptor protein tyrosine kinase signaling pathway	1.00E-04	TSC2|APC|PIK3CA|EGFR|STAT6|CASP3|FGFR3|PDPK1|SRC|BRAF|AKT1|CTNNB1	19211	19558|19429|19657|19471|19450|19543|19480|19501|19606|19642|19705|19576	1.68E-06		GO:0007169	0.4	0
279	10	GO Biological Process		Lymphocyte differentiation	1.00E-04	NOTCH2|EP300|TP53|BAX|TSC1|STAT6|STK11|BCL2|BRAF|CTNNB1	19211	19696|19531|19651|19552|19477|19450|19522|19555|19642|19576	1.70E-06		GO:0030098	0.4	0
5734	51	GO Biological Process		Regulation of nitrogen compound metabolic process	1.00E-04	AURKA|TSC2|CCND1|IFNG|PKD2|GFER|NOTCH2|APC|TLR2|PKD1|EP300|PIK3CA|TP53|EGFR|FLCN|BUB1B|BAX|LRP5|NOS3|TSC1|STAT6|E4F1|CASP3|DIS3L2|STK11|HAX1|FGFR3|PDPK1|CDC73|PKHD1|SET|SRC|ITGA8|LGR4|GLIS3|CHEK2|TFAP2B|CCNF|BCL2|PTPN13|TNF|CDKN1C|BRAF|WWTR1|AKT1|ZNF423|HNF1B|MCM3|MUC1|TCF7L2|CTNNB1	19211	19570|19558|19510|19534|19699|19549|19696|19429|19504|19627|19531|19657|19651|19471|19681|19423|19552|19594|19582|19477|19450|19639|19543|19591|19522|19402|19480|19501|19618|19693|19399|19606|19567|19516|19654|19432|19630|19546|19555|19648|19579|19489|19642|19633|19705|19525|19513|19462|19468|19588|19576	1.73E-06		GO:0051171	0.4	0
260	9	WikiPathways		Alzheimers disease and miRNA effects	1.00E-04	APC|PIK3CA|LRP5|CASP3|NRAS|TNF|BRAF|AKT1|CTNNB1	19211	19429|19657|19594|19543|19624|19579|19642|19705|19576	7.57E-06		WP2059	0.4	0
50	5	WikiPathways		Synaptic signaling pathways associated with autism spectrum disorder	1.00E-04	TSC2|PIK3CA|TSC1|NRAS|AKT1	19211	19558|19657|19477|19624|19705	7.67E-06		WP4539	0.4	0
260	9	WikiPathways		Alzheimers disease	1.00E-04	APC|PIK3CA|LRP5|CASP3|NRAS|TNF|BRAF|AKT1|CTNNB1	19211	19429|19657|19594|19543|19624|19579|19642|19705|19576	7.57E-06		WP5124	0.4	0
19	4	Monarch Phenotype		Hepatic necrosis	1.00E-04	APC|PIK3CA|TP53|CTNNB1	19211	19429|19657|19651|19576	4.65E-06		HP:0002605	0.4	0
45	5	Monarch Phenotype		Albuminuria	1.00E-04	PKD2|PKD1|GANAB|DNAJB11|ALG9	19211	19699|19627|19600|19396|19573	4.76E-06		HP:0012592	0.4	0
282	10	GO Biological Process		Sex differentiation	1.10E-04	CCND1|PKD1|BAX|NOS3|CASP3|SRC|LGR4|BCL2|HNF1B|CTNNB1	19211	19510|19627|19552|19582|19543|19606|19516|19555|19513|19576	1.86E-06		GO:0007548	0.395860731	0
513	13	GO Biological Process		Positive regulation of catabolic process	1.10E-04	AURKA|TSC2|IFNG|APC|FLCN|BAX|TSC1|CASP3|DIS3L2|STK11|OPTN|TNF|AKT1	19211	19570|19558|19534|19429|19681|19552|19477|19543|19591|19522|19612|19579|19705	1.94E-06		GO:0009896	0.395860731	0
351	11	GO Biological Process		Negative regulation of organelle organization	1.10E-04	TSC2|APC|PIK3CA|TP53|FLCN|BUB1B|BUB1|SRC|CCNF|TMEM67|AKT1	19211	19558|19429|19657|19651|19681|19423|19690|19606|19546|19684|19705	1.78E-06		GO:0010639	0.395860731	0
159	8	GO Biological Process		Regulation of macroautophagy	1.10E-04	TSC2|PIK3CA|TP53|TSC1|CASP3|ATP6V0C|OPTN|AKT1	19211	19558|19657|19651|19477|19543|19519|19612|19705	1.79E-06		GO:0016241	0.395860731	0
163	7	KEGG Pathways		Protein processing in endoplasmic reticulum	1.10E-04	BAX|GANAB|SEC63|BCL2|PDIA6|DNAJB11|PRKCSH	19211	19552|19600|19540|19555|19609|19396|19621	2.18E-05		hsa04141	0.395860731	0
163	7	KEGG Pathways		Influenza A	1.10E-04	IFNG|EP300|PIK3CA|BAX|CASP3|TNF|AKT1	19211	19534|19531|19657|19552|19543|19579|19705	2.18E-05		hsa05164	0.395860731	0
63	5	KEGG Pathways		Basal cell carcinoma	1.10E-04	APC|TP53|BAX|TCF7L2|CTNNB1	19211	19429|19651|19552|19588|19576	2.18E-05		hsa05217	0.395860731	0
90	6	WikiPathways		Androgen receptor signaling pathway	1.10E-04	CCND1|EP300|EGFR|SRC|AKT1|CTNNB1	19211	19510|19531|19471|19606|19705|19576	8.16E-06		WP138	0.395860731	0
318	10	Monarch Phenotype		Obesity	1.10E-04	RP2|EP300|PIK3CA|IFT88|FGFR3|OFD1|CDKN1C|BRAF|AKT1|CTNNB1	19211	19408|19531|19657|19561|19480|19564|19489|19642|19705|19576	5.24E-06		HP:0001513	0.395860731	0
129	7	Monarch Phenotype		Abnormality of pancreas physiology	1.10E-04	APC|DIS3L2|STK11|OFD1|CDC73|CDKN1C|HNF1B	19211	19429|19591|19522|19564|19618|19489|19513	5.08E-06		HP:0012091	0.395860731	0
693	15	GO Biological Process		Cell activation	1.20E-04	IFNG|NOTCH2|TLR2|EP300|PIK3CA|TP53|BAX|TSC1|STAT6|STK11|SRC|BCL2|TNF|BRAF|CTNNB1	19211	19534|19696|19504|19531|19657|19651|19552|19477|19450|19522|19606|19555|19579|19642|19576	2.00E-06		GO:0001775	0.392081875	0
1103	19	GO Biological Process		Cellular response to endogenous stimulus	1.20E-04	PKD2|GFER|NOTCH2|APC|PIK3CA|TP53|EGFR|FLCN|SSTR5|STAT6|CASP3|IFT88|FGFR3|PDPK1|SRC|ITGA8|TNF|AKT1|CTNNB1	19211	19699|19549|19696|19429|19657|19651|19471|19681|19444|19450|19543|19561|19480|19501|19606|19567|19579|19705|19576	2.14E-06		GO:0071495	0.392081875	0
419	12	TISSUES		Lymphocytic leukemia cell	1.20E-04	TSC2|NOTCH2|APC|EP300|TP53|BUB1|PDPK1|SRC|BRAF|AKT1|MCM3|CTNNB1	19211	19558|19696|19429|19531|19651|19690|19501|19606|19642|19705|19462|19576	1.46E-06		BTO:0000744	0.392081875	0
65	5	KEGG Pathways		Fc epsilon RI signaling pathway	1.20E-04	PIK3CA|PDPK1|NRAS|TNF|AKT1	19211	19657|19501|19624|19579|19705	2.52E-05		hsa04664	0.392081875	0
23	4	WikiPathways		Angiogenesis	1.20E-04	PIK3CA|NOS3|SRC|AKT1	19211	19657|19582|19606|19705	9.08E-06		WP1539	0.392081875	0
92	6	WikiPathways		Corticotropin-releasing hormone signaling pathway	1.20E-04	NOS3|CASP3|BCL2|BRAF|AKT1|CTNNB1	19211	19582|19543|19555|19642|19705|19576	9.19E-06		WP2355	0.392081875	0
143	7	WikiPathways		Brain-derived neurotrophic factor (BDNF) signaling pathway	1.20E-04	TSC2|APC|CASP3|PDPK1|SRC|AKT1|CTNNB1	19211	19558|19429|19543|19501|19606|19705|19576	9.69E-06		WP2380	0.392081875	0
93	6	WikiPathways		Thyroid hormones production and peripheral downstream signaling effects	1.20E-04	TSC2|PIK3CA|TP53|TSC1|SRC|CTNNB1	19211	19558|19657|19651|19477|19606|19576	9.75E-06		WP4746	0.392081875	0
23	4	WikiPathways		Estrogen signaling pathway	1.20E-04	PIK3CA|BCL2|BRAF|AKT1	19211	19657|19555|19642|19705	9.08E-06		WP712	0.392081875	0
249	9	Monarch Phenotype		High forehead	1.20E-04	PIK3CA|BUB1B|LRP5|BUB1|DIS3L2|NPHP3|FGFR3|NRAS|BRAF	19211	19657|19423|19594|19690|19591|19435|19480|19624|19642	5.41E-06		HP:0000348	0.392081875	0
47	5	Monarch Phenotype		Hepatocellular carcinoma	1.20E-04	APC|PIK3CA|TP53|MLH3|CTNNB1	19211	19429|19657|19651|19492|19576	5.80E-06		HP:0001402	0.392081875	0
398	11	Monarch Phenotype		Abnormality of the upper respiratory tract	1.20E-04	NOTCH2|APC|EP300|TP53|STK11|FGFR3|OFD1|DNAAF1|OPTN|CCNF|NEK1	19211	19696|19429|19531|19651|19522|19480|19564|19495|19612|19546|19411	5.72E-06		HP:0002087	0.392081875	0
20	4	Monarch Phenotype		Hepatoblastoma	1.20E-04	APC|DZIP1L|PKHD1|CDKN1C	19211	19429|19672|19693|19489	5.56E-06		HP:0002884	0.392081875	0
20	4	Monarch Phenotype		Lipoma	1.20E-04	APC|PIK3CA|CDC73|AKT1	19211	19429|19657|19618|19705	5.56E-06		HP:0012032	0.392081875	0
131	7	Monarch Phenotype		Postaxial polydactyly	1.20E-04	B9D2|NPHP3|OFD1|CPLANE1|TMEM67|NEK1|ZNF423	19211	19585|19435|19564|19645|19684|19411|19525	5.60E-06		HP:0100259	0.392081875	0
20	4	Monarch Phenotype		Pancreatic fibrosis	1.20E-04	B9D2|NPHP3|TMEM67|NEK1	19211	19585|19435|19684|19411	5.56E-06		HP:0100732	0.392081875	0
1943	26	GO Biological Process		Protein localization	1.30E-04	AURKA|RP2|TSC2|PKD2|LAMA5|PKD1|MCOLN1|TP53|EGFR|BUB1B|BAX|STK11|DZIP1L|MLH3|SEC63|ITGA8|OPTN|KIF3A|CPLANE1|TNF|BRAF|AKT1|ZNF423|IFT20|HNF1B|CTNNB1	19211	19570|19408|19558|19699|19474|19627|19426|19651|19471|19423|19552|19522|19672|19492|19540|19567|19612|19486|19645|19579|19642|19705|19525|19666|19513|19576	2.30E-06		GO:0008104	0.388605665	0
1332	21	GO Biological Process		Positive regulation of developmental process	1.30E-04	AURKA|CCND1|IFNG|NOTCH2|TLR2|BAX|LRP5|NOS3|STAT6|STK11|HAX1|PDPK1|SRC|LGR4|BCL2|TNF|BRAF|WWTR1|AKT1|TCF7L2|CTNNB1	19211	19570|19510|19534|19696|19504|19552|19594|19582|19450|19522|19402|19501|19606|19516|19555|19579|19642|19633|19705|19588|19576	2.28E-06		GO:0051094	0.388605665	0
437	12	GO Biological Process		Response to peptide	1.30E-04	GFER|APC|TLR2|PIK3CA|TP53|TSC1|STAT6|STK11|PDPK1|SRC|TNF|AKT1	19211	19549|19429|19504|19657|19651|19477|19450|19522|19501|19606|19579|19705	2.23E-06		GO:1901652	0.388605665	0
107	7	TISSUES		Adenocarcinoma cell line	1.30E-04	CCND1|TP53|EGFR|CASP3|BCL2|AKT1|CTNNB1	19211	19510|19651|19471|19543|19555|19705|19576	1.57E-06		BTO:0000167	0.388605665	0
428	11	WikiPathways		VEGFA-VEGFR2 signaling	1.30E-04	CCND1|PIK3CA|NOS3|STAT6|PDPK1|SET|SRC|BCL2|PDIA6|AKT1|CTNNB1	19211	19510|19657|19582|19450|19501|19399|19606|19555|19609|19705|19576	1.11E-05		WP3888	0.388605665	0
54	5	WikiPathways		TGF-beta receptor signaling	1.30E-04	IFNG|EP300|TNF|ZNF423|CTNNB1	19211	19534|19531|19579|19525|19576	1.09E-05		WP560	0.388605665	0
48	5	Monarch Phenotype		Preaxial hand polydactyly	1.30E-04	B9D2|OFD1|CPLANE1|TMEM67|NEK1	19211	19585|19564|19645|19684|19411	6.38E-06		HP:0001177	0.388605665	0
86	6	Monarch Phenotype		Mitral valve prolapse	1.30E-04	PKD2|PKD1|GANAB|DNAJB11|BRAF|ALG9	19211	19699|19627|19600|19396|19642|19573	6.38E-06		HP:0001634	0.388605665	0
401	11	Monarch Phenotype		Abnormal upper limb bone morphology	1.30E-04	NOTCH2|APC|EP300|LRP5|FGFR3|OFD1|NRAS|CPLANE1|BRAF|NEK1|AKT1	19211	19696|19429|19531|19594|19480|19564|19624|19645|19642|19411|19705	6.14E-06		HP:0040070	0.388605665	0
365	11	GO Biological Process		Regulation of apoptotic signaling pathway	1.40E-04	TP53|FLCN|BAX|NOS3|SRC|BCL2|TNF|AKT1|MUC1|TCF7L2|CTNNB1	19211	19651|19681|19552|19582|19606|19555|19579|19705|19468|19588|19576	2.56E-06		GO:2001233	0.385387196	0
68	5	KEGG Pathways		Prolactin signaling pathway	1.40E-04	CCND1|PIK3CA|NRAS|SRC|AKT1	19211	19510|19657|19624|19606|19705	3.09E-05		hsa04917	0.385387196	0
94	7	Reactome Pathways		Transcriptional regulation by RUNX3	1.40E-04	CCND1|EP300|TP53|SRC|WWTR1|TCF7L2|CTNNB1	19211	19510|19531|19651|19606|19633|19588|19576	6.90E-07		HSA-8878159	0.385387196	0
490	12	Monarch Phenotype		Abnormality of the middle ear	1.40E-04	RP2|NOTCH2|EP300|LRP5|IFT88|HAX1|FGFR3|OFD1|DNAAF1|CPLANE1|CDKN1C|NEK1	19211	19408|19696|19531|19594|19561|19402|19480|19564|19495|19645|19489|19411	6.97E-06		HP:0000370	0.385387196	0
21	4	Monarch Phenotype		Micronodular cirrhosis	1.40E-04	APC|PIK3CA|TP53|CTNNB1	19211	19429|19657|19651|19576	6.59E-06		HP:0001413	0.385387196	0
135	7	Monarch Phenotype		Aortic aneurysm	1.40E-04	TSC2|PKD2|PKD1|TSC1|GANAB|DNAJB11|ALG9	19211	19558|19699|19627|19477|19600|19396|19573	6.76E-06		HP:0004942	0.385387196	0
256	9	Monarch Phenotype		Neural tube defect	1.40E-04	B9D2|PIK3CA|FGFR3|OFD1|NRAS|CPLANE1|TMEM67|BRAF|ZNF423	19211	19585|19657|19480|19564|19624|19645|19684|19642|19525	6.71E-06		HP:0045005	0.385387196	0
5	3	Monarch Phenotype		Choriocarcinoma	1.40E-04	TP53|STK11|FGFR3	19211	19651|19522|19480	6.47E-06		HP:0100768	0.385387196	0
169	8	GO Biological Process		Response to reactive oxygen species	1.50E-04	PKD2|EGFR|NOS3|STAT6|CASP3|SRC|BCL2|AKT1	19211	19699|19471|19582|19450|19543|19606|19555|19705	2.77E-06		GO:0000302	0.382390874	0
527	13	GO Biological Process		Vasculature development	1.50E-04	PKD2|NOTCH2|PKD1|PIK3CA|BAX|LRP5|NOS3|STK11|TFAP2B|CPLANE1|AKT1|TCF7L2|CTNNB1	19211	19699|19696|19627|19657|19552|19594|19582|19522|19630|19645|19705|19588|19576	2.59E-06		GO:0001944	0.382390874	0
2355	29	GO Biological Process		Response to external stimulus	1.50E-04	TSC2|CCND1|IFNG|PKD2|GFER|LAMA5|PKDREJ|NOTCH2|TLR2|PKD1|PIK3CA|TP53|FLCN|PKD1L1|BAX|NOS3|TSC1|CASP3|PKD2L1|CDC73|SRC|OPTN|LGR4|BCL2|TNF|PKD2L2|AKT1|PKD1L3|CTNNB1	19211	19558|19510|19534|19699|19549|19474|19687|19696|19504|19627|19657|19651|19681|19675|19552|19582|19477|19543|19447|19618|19606|19612|19516|19555|19579|19603|19705|19669|19576	2.63E-06		GO:0009605	0.382390874	0
1582	23	GO Biological Process		Regulation of cell differentiation	1.50E-04	AURKA|CCND1|IFNG|NOTCH2|APC|TLR2|TP53|EGFR|FLCN|LRP5|STK11|HAX1|NPHP3|CDC73|TFAP2B|BCL2|TNF|DNAJB11|BRAF|WWTR1|AKT1|TCF7L2|CTNNB1	19211	19570|19510|19534|19696|19429|19504|19651|19471|19681|19594|19522|19402|19435|19618|19630|19555|19579|19396|19642|19633|19705|19588|19576	2.64E-06		GO:0045595	0.382390874	0
161	8	TISSUES		Carcinoma cell line	1.50E-04	CCND1|TP53|EGFR|CASP3|FGFR3|BCL2|AKT1|CTNNB1	19211	19510|19651|19471|19543|19480|19555|19705|19576	1.96E-06		BTO:0000297	0.382390874	0
219	9	TISSUES		Pronephros	1.50E-04	KIF11|TP53|ANKS6|TSC1|NPHP3|PDPK1|CDC73|PKHD1|DNAJB11	19211	19663|19651|19678|19477|19435|19501|19618|19693|19396	1.97E-06		BTO:0001541	0.382390874	0
69	5	KEGG Pathways		Adherens junction	1.50E-04	EP300|EGFR|SRC|TCF7L2|CTNNB1	19211	19531|19471|19606|19588|19576	3.30E-05		hsa04520	0.382390874	0
96	7	Reactome Pathways		VEGFA-VEGFR2 Pathway	1.50E-04	PIK3CA|NOS3|PDPK1|NRAS|SRC|AKT1|CTNNB1	19211	19657|19582|19501|19624|19606|19705|19576	7.88E-07		HSA-4420097	0.382390874	0
137	7	Monarch Phenotype		Cirrhosis	1.50E-04	APC|PIK3CA|TP53|NPHP3|PKHD1|TMEM67|CTNNB1	19211	19429|19657|19651|19435|19693|19684|19576	7.41E-06		HP:0001394	0.382390874	0
75	6	GO Biological Process		Intrinsic apoptotic signaling pathway in response to DNA damage	1.60E-04	EP300|TP53|BAX|CHEK2|BCL2|TNF	19211	19531|19651|19552|19432|19555|19579	3.03E-06		GO:0008630	0.379588002	0
532	13	GO Biological Process		Response to inorganic substance	1.60E-04	CCND1|PKD2|PIK3CA|MCOLN1|EGFR|NOS3|STAT6|CASP3|PKD2L1|SRC|BCL2|BRAF|AKT1	19211	19510|19699|19657|19426|19471|19582|19450|19543|19447|19606|19555|19642|19705	2.86E-06		GO:0010035	0.379588002	0
74	6	GO Biological Process		Pancreas development	1.60E-04	NPHP3|PDPK1|DNAAF1|HNF1B|TCF7L2|CTNNB1	19211	19435|19501|19495|19513|19588|19576	2.82E-06		GO:0031016	0.379588002	0
2103	27	GO Biological Process		Regulation of localization	1.60E-04	TRPM5|TSC2|IFNG|PKD2|APC|TLR2|MCOLN1|EGFR|FLCN|BAX|SSTR5|LRP5|NOS3|STK11|HAX1|DZIP1L|PDPK1|SRC|TFAP2B|BCL2|KIF3A|TNF|BRAF|WWTR1|AKT1|TCF7L2|CTNNB1	19211	19660|19558|19534|19699|19429|19504|19426|19471|19681|19552|19444|19594|19582|19522|19402|19672|19501|19606|19630|19555|19486|19579|19642|19633|19705|19588|19576	3.02E-06		GO:0032879	0.379588002	0
372	11	GO Biological Process		Multicellular organismal homeostasis	1.60E-04	PIK3CA|FLCN|BAX|NOS3|STK11|NPHP3|SRC|TFAP2B|BCL2|WWTR1|CTNNB1	19211	19657|19681|19552|19582|19522|19435|19606|19630|19555|19633|19576	3.06E-06		GO:0048871	0.379588002	0
2370	29	GO Biological Process		Regulation of catalytic activity	1.60E-04	RP2|TSC2|CCND1|IFNG|PKD2|APC|PKD1|PIK3CA|TP53|EGFR|FLCN|BUB1B|BAX|LRP5|NOS3|TSC1|CASP3|STK11|FGFR3|PDPK1|SET|SRC|CCNF|BCL2|TNF|CDKN1C|WWTR1|AKT1|CTNNB1	19211	19408|19558|19510|19534|19699|19429|19627|19657|19651|19471|19681|19423|19552|19594|19582|19477|19543|19522|19480|19501|19399|19606|19546|19555|19579|19489|19633|19705|19576	2.99E-06		GO:0050790	0.379588002	0
118	7	GO Biological Process		Positive regulation of transmembrane receptor protein serine/threonine kinase signaling pathway	1.60E-04	NOTCH2|EP300|FLCN|STK11|ITGA8|CDKN1C|ZNF423	19211	19696|19531|19681|19522|19567|19489|19525	2.90E-06		GO:0090100	0.379588002	0
230	9	GO Biological Process		Negative regulation of apoptotic signaling pathway	1.60E-04	BAX|NOS3|SRC|BCL2|TNF|AKT1|MUC1|TCF7L2|CTNNB1	19211	19552|19582|19606|19555|19579|19705|19468|19588|19576	2.90E-06		GO:2001234	0.379588002	0
22	4	Monarch Phenotype		Increased circulating prolactin concentration	1.60E-04	PIK3CA|BRAF|AKT1|CTNNB1	19211	19657|19642|19705|19576	7.76E-06		HP:0000870	0.379588002	0
22	4	Monarch Phenotype		Syringomyelia	1.60E-04	NOTCH2|EP300|NRAS|CTNNB1	19211	19696|19531|19624|19576	7.76E-06		HP:0003396	0.379588002	0
680	14	Monarch Phenotype		Abnormality of the palpebral fissures	1.60E-04	B9D2|NOTCH2|APC|KIF11|EP300|PIK3CA|BUB1B|BUB1|FGFR3|OFD1|NRAS|TFAP2B|BRAF|AKT1	19211	19585|19696|19429|19663|19531|19657|19423|19690|19480|19564|19624|19630|19642|19705	7.97E-06		HP:0008050	0.379588002	0
1689	23	Monarch Phenotype		Abnormal central motor function	1.60E-04	TSC2|APC|KIF11|INVS|EP300|PIK3CA|MCOLN1|TP53|TSC1|HAX1|NPHP3|OFD1|MLH3|NRAS|SET|OPTN|CCNF|CPLANE1|TMEM67|BRAF|AKT1|ZNF423|CTNNB1	19211	19558|19429|19663|19420|19531|19657|19426|19651|19477|19402|19435|19564|19492|19624|19399|19612|19546|19645|19684|19642|19705|19525|19576	7.77E-06		HP:0011442	0.379588002	0
22	4	Monarch Phenotype		Colorectal polyposis	1.60E-04	APC|PIK3CA|TP53|AKT1	19211	19429|19657|19651|19705	7.76E-06		HP:0200063	0.379588002	0
454	12	GO Biological Process		Embryonic organ development	1.70E-04	PKD2|NOTCH2|PKD1|TP53|EGFR|NPHP3|ITGA8|DNAAF1|TNF|AKT1|HNF1B|CTNNB1	19211	19699|19696|19627|19651|19471|19435|19567|19495|19579|19705|19513|19576	3.27E-06		GO:0048568	0.376955108	0
232	9	GO Biological Process		Cellular response to biotic stimulus	1.70E-04	GFER|NOTCH2|TLR2|TP53|NOS3|CDC73|SRC|TNF|AKT1	19211	19549|19696|19504|19651|19582|19618|19606|19579|19705	3.10E-06		GO:0071216	0.376955108	0
120	6	KEGG Pathways		Natural killer cell mediated cytotoxicity	1.70E-04	IFNG|PIK3CA|CASP3|NRAS|TNF|BRAF	19211	19534|19657|19543|19624|19579|19642	3.85E-05		hsa04650	0.376955108	0
58	5	WikiPathways		MET in type 1 papillary renal cell carcinoma	1.70E-04	PIK3CA|NRAS|SRC|BRAF|AKT1	19211	19657|19624|19606|19642|19705	1.50E-05		WP4205	0.376955108	0
214	8	WikiPathways		Ciliary landscape	1.70E-04	APC|NEK8|ANKS6|IFT88|TFAP2B|IFT20|MCM3|CTNNB1	19211	19429|19615|19678|19561|19630|19666|19462|19576	1.46E-05		WP4352	0.376955108	0
58	5	WikiPathways		TGF-beta receptor signaling in skeletal dysplasias	1.70E-04	IFNG|EP300|TNF|ZNF423|CTNNB1	19211	19534|19531|19579|19525|19576	1.50E-05		WP4816	0.376955108	0
90	6	Monarch Phenotype		Abnormal pleura morphology	1.70E-04	TSC2|KIF11|FLCN|TSC1|DZIP1L|PKHD1	19211	19558|19663|19681|19477|19672|19693	8.16E-06		HP:0002103	0.376955108	0
499	12	Monarch Phenotype		Feeding difficulties in infancy	1.70E-04	EP300|BUB1B|LRP5|OFD1|SEC63|NRAS|SET|CPLANE1|TMEM67|CDKN1C|BRAF|PRKCSH	19211	19531|19423|19594|19564|19540|19624|19399|19645|19684|19489|19642|19621	8.33E-06		HP:0008872	0.376955108	0
541	13	GO Biological Process		Regulation of DNA metabolic process	1.80E-04	GFER|PIK3CA|TP53|EGFR|FLCN|BAX|STAT6|CASP3|SRC|TNF|AKT1|MCM3|CTNNB1	19211	19549|19657|19651|19471|19681|19552|19450|19543|19606|19579|19705|19462|19576	3.43E-06		GO:0051052	0.374472749	0
17	4	DISEASES		Hepatocellular carcinoma	1.80E-04	TP53|BCL2|AKT1|CTNNB1	19211	19651|19555|19705|19576	3.17E-06		DOID:684	0.374472749	0
91	6	Monarch Phenotype		Pulmonic stenosis	1.80E-04	NOTCH2|EP300|NEK8|ANKS6|NRAS|BRAF	19211	19696|19531|19615|19678|19624|19642	8.66E-06		HP:0001642	0.374472749	0
827	16	GO Biological Process		Response to lipid	1.90E-04	CCND1|GFER|TLR2|PIK3CA|EGFR|SSTR5|NOS3|CASP3|IFT88|STK11|CDC73|SRC|BCL2|TNF|AKT1|CTNNB1	19211	19510|19549|19504|19657|19471|19444|19582|19543|19561|19522|19618|19606|19555|19579|19705|19576	3.65E-06		GO:0033993	0.37212464	0
634	14	UniProt Keywords		Kinase	1.90E-04	AURKA|PIK3CA|NEK8|EGFR|BUB1B|BUB1|STK11|FGFR3|PDPK1|SRC|CHEK2|BRAF|NEK1|AKT1	19211	19570|19657|19615|19471|19423|19690|19522|19480|19501|19606|19432|19642|19411|19705	3.64E-06		KW-0418	0.37212464	0
2399	29	UniProt Keywords		Ubl conjugation	1.90E-04	AURKA|TSC2|CCND1|NOTCH2|APC|TLR2|KIF11|INVS|EP300|TP53|EGFR|BUB1B|E4F1|BUB1|ATP6V0C|FGFR3|PDPK1|CDC73|NRAS|SET|SRC|CHEK2|TFAP2B|BCL2|BRAF|AKT1|TBL3|TCF7L2|CTNNB1	19211	19570|19558|19510|19696|19429|19504|19663|19420|19531|19651|19471|19423|19639|19690|19519|19480|19501|19618|19624|19399|19606|19432|19630|19555|19642|19705|19465|19588|19576	3.80E-06		KW-0832	0.37212464	0
103	6	WikiPathways		Genes related to primary cilium development (based on CRISPR)	1.90E-04	IFT88|OFD1|KIF3A|CPLANE1|TMEM67|IFT20	19211	19561|19564|19486|19645|19684|19666	1.69E-05		WP4536	0.37212464	0
52	5	Monarch Phenotype		Neoplasm of the pancreas	1.90E-04	APC|TP53|STK11|MLH3|CDC73	19211	19429|19651|19522|19492|19618	9.16E-06		HP:0002894	0.37212464	0
78	6	GO Biological Process		Response to osmotic stress	2.00E-04	PKD2|TP53|BAX|CASP3|PDPK1|TNF	19211	19699|19651|19552|19543|19501|19579	3.75E-06		GO:0006970	0.369897	0
2677	31	GO Biological Process		Cellular localization	2.00E-04	AURKA|RP2|TSC2|PKD2|LAMA5|PKD1|MCOLN1|TP53|EGFR|BUB1B|BAX|NOS3|TSC1|IFT88|STK11|DZIP1L|MLH3|SEC63|PKHD1|ITGA8|OPTN|BCL2|KIF3A|CPLANE1|TNF|BRAF|AKT1|ZNF423|IFT20|HNF1B|CTNNB1	19211	19570|19408|19558|19699|19474|19627|19426|19651|19471|19423|19552|19582|19477|19561|19522|19672|19492|19540|19693|19567|19612|19555|19486|19645|19579|19642|19705|19525|19666|19513|19576	3.78E-06		GO:0051641	0.369897	0
461	12	GO Biological Process		Positive regulation of protein localization	2.00E-04	IFNG|APC|TLR2|EGFR|STK11|PDPK1|SRC|KIF3A|TNF|WWTR1|AKT1|TCF7L2	19211	19534|19429|19504|19471|19522|19501|19606|19486|19579|19633|19705|19588	3.81E-06		GO:1903829	0.369897	0
61	5	WikiPathways		Notch signaling pathway	2.00E-04	CCND1|NOTCH2|EP300|SRC|AKT1	19211	19510|19696|19531|19606|19705	1.89E-05		WP61	0.369897	0
343	10	Monarch Phenotype		Hypogonadism	2.00E-04	RP2|PIK3CA|TP53|IFT88|OFD1|NRAS|CDKN1C|BRAF|AKT1|CTNNB1	19211	19408|19657|19651|19561|19564|19624|19489|19642|19705|19576	9.97E-06		HP:0000135	0.369897	0
6	3	Monarch Phenotype		Adrenocortical carcinoma	2.00E-04	APC|TP53|CDKN1C	19211	19429|19651|19489	9.67E-06		HP:0006744	0.369897	0
6	3	Monarch Phenotype		Ovarian papillary adenocarcinoma	2.00E-04	PIK3CA|AKT1|CTNNB1	19211	19657|19705|19576	9.67E-06		HP:0006774	0.369897	0
53	5	Monarch Phenotype		Abnormal morphology of the abdominal musculature	2.00E-04	MCOLN1|DIS3L2|NRAS|CDKN1C|BRAF	19211	19426|19591|19624|19489|19642	9.98E-06		HP:0010991	0.369897	0
6	3	Monarch Phenotype		Pilomatrixoma	2.00E-04	APC|EP300|CTNNB1	19211	19429|19531|19576	9.67E-06		HP:0030434	0.369897	0
6	3	Monarch Phenotype		Carcinoid tumor	2.00E-04	TSC2|APC|TSC1	19211	19558|19429|19477	9.67E-06		HP:0100570	0.369897	0
599	13	Monarch Phenotype		Slanting of the palpebral fissure	2.00E-04	NOTCH2|APC|KIF11|EP300|PIK3CA|BUB1B|BUB1|FGFR3|OFD1|NRAS|TFAP2B|BRAF|AKT1	19211	19696|19429|19663|19531|19657|19423|19690|19480|19564|19624|19630|19642|19705	1.00E-05		HP:0200006	0.369897	0
9609	71	COMPARTMENTS		Intracellular organelle	2.10E-04	AURKA|RP2|TSC2|CCND1|PKD2|B9D2|GFER|NOTCH2|APC|TLR2|KIF11|PKD1|EP300|MCOLN1|RPL3L|TP53|EGFR|FLCN|BUB1B|BAX|NOS3|TSC1|STAT6|E4F1|BUB1|CASP3|DIS3L2|IFT88|STK11|HAX1|ATP6V0C|DZIP1L|FGFR3|GANAB|PDPK1|OFD1|MLH3|CDC73|SEC63|NRAS|PKHD1|SET|SRC|HSD17B8|ITGA8|DNAAF1|OPTN|GLIS3|CHEK2|TFAP2B|CCNF|BCL2|PDIA6|KIF3A|TMEM67|PTPN13|CDKN1C|DNAJB11|BRAF|WWTR1|NEK1|AKT1|TBL3|ZNF423|IFT20|PRKCSH|HNF1B|MCM3|MUC1|TCF7L2|CTNNB1	19211	19570|19408|19558|19510|19699|19585|19549|19696|19429|19504|19663|19627|19531|19426|19483|19651|19471|19681|19423|19552|19582|19477|19450|19639|19690|19543|19591|19561|19522|19402|19519|19672|19480|19600|19501|19564|19492|19618|19540|19624|19693|19399|19606|19414|19567|19495|19612|19654|19432|19630|19546|19555|19609|19486|19684|19648|19489|19396|19642|19633|19411|19705|19465|19525|19666|19621|19513|19462|19468|19588|19576	1.73E-06		GOCC:0043229	0.367778071	0
390	11	UniProt Keywords		Serine/threonine-protein kinase	2.10E-04	AURKA|PIK3CA|NEK8|BUB1B|BUB1|STK11|PDPK1|CHEK2|BRAF|NEK1|AKT1	19211	19570|19657|19615|19423|19690|19522|19501|19432|19642|19411|19705	4.75E-06		KW-0723	0.367778071	0
160	7	WikiPathways		Epithelial to mesenchymal transition in colorectal cancer	2.10E-04	NOTCH2|PKD1|PIK3CA|TP53|LRP5|AKT1|CTNNB1	19211	19696|19627|19657|19651|19594|19705|19576	1.95E-05		WP4239	0.367778071	0
162	7	WikiPathways		EGF/EGFR signaling pathway	2.10E-04	AURKA|EGFR|NOS3|PDPK1|SRC|BRAF|AKT1	19211	19570|19471|19582|19501|19606|19642|19705	2.10E-05		WP437	0.367778071	0
62	5	WikiPathways		Endochondral ossification	2.10E-04	IFT88|FGFR3|KIF3A|CDKN1C|AKT1	19211	19561|19480|19486|19489|19705	2.03E-05		WP474	0.367778071	0
62	5	WikiPathways		Endochondral ossification with skeletal dysplasias	2.10E-04	IFT88|FGFR3|KIF3A|CDKN1C|AKT1	19211	19561|19480|19486|19489|19705	2.03E-05		WP4808	0.367778071	0
62	5	WikiPathways		DYRK1A	2.10E-04	TSC2|CCND1|TP53|TSC1|CASP3	19211	19558|19510|19651|19477|19543	2.03E-05		WP5180	0.367778071	0
204	8	Monarch Phenotype		Abnormal metaphysis morphology	2.10E-04	NOTCH2|TP53|LRP5|FGFR3|CHEK2|CDKN1C|NEK1|ALG9	19211	19696|19651|19594|19480|19432|19489|19411|19573	1.04E-05		HP:0000944	0.367778071	0
145	7	Monarch Phenotype		Abnormal venous morphology	2.10E-04	APC|PIK3CA|TP53|OFD1|DNAAF1|AKT1|CTNNB1	19211	19429|19657|19651|19564|19495|19705|19576	1.06E-05		HP:0002624	0.367778071	0
24	4	Monarch Phenotype		Abnormal placenta morphology	2.10E-04	TP53|STK11|FGFR3|CDKN1C	19211	19651|19522|19480|19489	1.06E-05		HP:0100767	0.367778071	0
126	6	KEGG Pathways		Relaxin signaling pathway	2.20E-04	PIK3CA|EGFR|NOS3|NRAS|SRC|AKT1	19211	19657|19471|19582|19624|19606|19705	4.99E-05		hsa04926	0.365757732	0
95	6	Monarch Phenotype		Progressive visual loss	2.20E-04	INVS|PIK3CA|NPHP3|BRAF|AKT1|CTNNB1	19211	19420|19657|19435|19642|19705|19576	1.09E-05		HP:0000529	0.365757732	0
205	8	Monarch Phenotype		Abnormal zygomatic bone morphology	2.20E-04	NOTCH2|APC|BUB1B|FGFR3|OFD1|TFAP2B|BRAF|NEK1	19211	19696|19429|19423|19480|19564|19630|19642|19411	1.08E-05		HP:0010668	0.365757732	0
1049	18	GO Biological Process		Positive regulation of cellular component organization	2.30E-04	AURKA|IFNG|APC|EP300|PIK3CA|TP53|BAX|LRP5|TSC1|IFT88|STK11|HAX1|SRC|KIF3A|TNF|BRAF|IFT20|CTNNB1	19211	19570|19534|19429|19531|19657|19651|19552|19594|19477|19561|19522|19402|19606|19486|19579|19642|19666|19576	4.36E-06		GO:0051130	0.363827216	0
105	7	Reactome Pathways		PI3K/AKT Signaling in Cancer	2.30E-04	TSC2|PIK3CA|EGFR|FGFR3|PDPK1|SRC|AKT1	19211	19558|19657|19471|19480|19501|19606|19705	1.39E-06		HSA-2219528	0.363827216	0
55	5	Monarch Phenotype		Aortic valve stenosis	2.30E-04	NOTCH2|EP300|NEK8|ANKS6|NPHP3	19211	19696|19531|19615|19678|19435	1.18E-05		HP:0001650	0.363827216	0
350	10	Monarch Phenotype		Dyspnea	2.30E-04	TSC2|APC|PIK3CA|TP53|TSC1|OPTN|CCNF|ZNF423|PRKCSH|CTNNB1	19211	19558|19429|19657|19651|19477|19612|19546|19525|19621|19576	1.18E-05		HP:0002094	0.363827216	0
704	14	Monarch Phenotype		Abnormal cerebral cortex morphology	2.30E-04	TSC2|KIF11|PIK3CA|TSC1|OFD1|NRAS|SET|CPLANE1|TMEM67|BRAF|NEK1|HNF1B|MUC1|CTNNB1	19211	19558|19663|19657|19477|19564|19624|19399|19645|19684|19642|19411|19513|19468|19576	1.17E-05		HP:0002538	0.363827216	0
127	7	GO Biological Process		Mitotic cell cycle checkpoint signaling	2.40E-04	CCND1|APC|TP53|BUB1B|BUB1|CHEK2|MUC1	19211	19510|19429|19651|19423|19690|19432|19468	4.61E-06		GO:0007093	0.361978876	0
313	10	GO Biological Process		Cognition	2.40E-04	TLR2|EP300|EGFR|TSC1|CASP3|SRC|ITGA8|TNF|BRAF|IFT20	19211	19504|19531|19471|19477|19543|19606|19567|19579|19642|19666	4.58E-06		GO:0050890	0.361978876	0
44	5	DISEASES		Nervous system benign neoplasm	2.40E-04	TSC2|TSC1|NRAS|BRAF|CTNNB1	19211	19558|19477|19624|19642|19576	4.30E-06		DOID:0060115	0.361978876	0
25	4	Monarch Phenotype		Multiple lipomas	2.40E-04	APC|PIK3CA|FLCN|AKT1	19211	19429|19657|19681|19705	1.22E-05		HP:0001012	0.361978876	0
351	10	Monarch Phenotype		Syndactyly	2.40E-04	APC|EP300|PIK3CA|FGFR3|OFD1|TFAP2B|CPLANE1|CDKN1C|NEK1|AKT1	19211	19429|19531|19657|19480|19564|19630|19645|19489|19411|19705	1.21E-05		HP:0001159	0.361978876	0
25	4	Monarch Phenotype		Metabolic alkalosis	2.40E-04	APC|PIK3CA|TP53|CTNNB1	19211	19429|19657|19651|19576	1.22E-05		HP:0200114	0.361978876	0
473	12	GO Biological Process		Cellular response to growth factor stimulus	2.50E-04	NOTCH2|PIK3CA|TP53|EGFR|FLCN|CASP3|FGFR3|PDPK1|SRC|ITGA8|AKT1|CTNNB1	19211	19696|19657|19651|19471|19681|19543|19480|19501|19606|19567|19705|19576	4.91E-06		GO:0071363	0.360205999	0
65	5	WikiPathways		Pathways affected in adenoid cystic carcinoma	2.50E-04	EP300|PIK3CA|TP53|CHEK2|AKT1	19211	19531|19657|19651|19432|19705	2.52E-05		WP3651	0.360205999	0
65	5	WikiPathways		Physico-chemical features and toxicity-associated pathways	2.50E-04	APC|EGFR|SRC|AKT1|CTNNB1	19211	19429|19471|19606|19705|19576	2.52E-05		WP3680	0.360205999	0
1491	21	Monarch Phenotype		Abnormality of eye movement	2.50E-04	RP2|GFER|APC|KIF11|EP300|PIK3CA|MCOLN1|BUB1B|LRP5|IFT88|FGFR3|OFD1|NRAS|TFAP2B|CPLANE1|TMEM67|BRAF|AKT1|ZNF423|ALG9|CTNNB1	19211	19408|19549|19429|19663|19531|19657|19426|19423|19594|19561|19480|19564|19624|19630|19645|19684|19642|19705|19525|19573|19576	1.28E-05		HP:0000496	0.360205999	0
353	10	Monarch Phenotype		Atrial septal defect	2.50E-04	NOTCH2|KIF11|EP300|BUB1B|PKD1L1|BUB1|NPHP3|FGFR3|BRAF|NEK1	19211	19696|19663|19531|19423|19675|19690|19435|19480|19642|19411	1.27E-05		HP:0001631	0.360205999	0
56	5	Monarch Phenotype		Neoplasm of the peripheral nervous system	2.50E-04	TSC2|APC|PIK3CA|TSC1|AKT1	19211	19558|19429|19657|19477|19705	1.28E-05		HP:0100007	0.360205999	0
19	4	DISEASES		Urinary system benign neoplasm	2.60E-04	TSC2|FLCN|TSC1|FGFR3	19211	19558|19681|19477|19480	4.65E-06		DOID:731	0.358502665	0
5095	46	UniProt Keywords		Cytoplasm	2.60E-04	AURKA|TSC2|CCND1|B9D2|GFER|NOTCH2|APC|KIF11|INVS|EP300|NEK8|TP53|FLCN|BUB1B|BAX|NOS3|ANKS6|TSC1|STAT6|E4F1|CASP3|DIS3L2|IFT88|STK11|HAX1|DZIP1L|PDPK1|OFD1|PKHD1|SET|SRC|BICC1|DNAAF1|OPTN|CYS1|CCNF|KIF3A|TMEM67|PTPN13|BRAF|WWTR1|NEK1|AKT1|IFT20|MUC1|CTNNB1	19211	19570|19558|19510|19585|19549|19696|19429|19663|19420|19531|19615|19651|19681|19423|19552|19582|19678|19477|19450|19639|19543|19591|19561|19522|19402|19672|19501|19564|19693|19399|19606|19441|19495|19612|19507|19546|19486|19684|19648|19642|19633|19411|19705|19666|19468|19576	6.09E-06		KW-0963	0.358502665	0
66	5	WikiPathways		Thyroid stimulating hormone (TSH) signaling pathway	2.60E-04	PIK3CA|PDPK1|SRC|BRAF|AKT1	19211	19657|19501|19606|19642|19705	2.70E-05		WP2032	0.358502665	0
66	5	WikiPathways		AGE/RAGE pathway	2.60E-04	EGFR|NOS3|CASP3|SRC|AKT1	19211	19471|19582|19543|19606|19705	2.70E-05		WP2324	0.358502665	0
279	9	Monarch Phenotype		Joint hypermobility	2.60E-04	NOTCH2|EP300|PIK3CA|LRP5|FGFR3|NRAS|SET|BRAF|HNF1B	19211	19696|19531|19657|19594|19480|19624|19399|19642|19513	1.31E-05		HP:0001382	0.358502665	0
46	5	GO Biological Process		Bone remodeling	2.70E-04	NOTCH2|LRP5|SRC|LGR4|CTNNB1	19211	19696|19594|19606|19516|19576	5.26E-06		GO:0046849	0.356863624	0
152	8	GO Cellular Component		Centriole	2.70E-04	AURKA|RP2|IFT88|DZIP1L|OFD1|CCNF|KIF3A|IFT20	19211	19570|19408|19561|19672|19564|19546|19486|19666	1.30E-06		GO:0005814	0.356863624	0
342	11	GO Cellular Component		Cell projection membrane	2.70E-04	PKD2|APC|PKD1|EGFR|PKD1L1|PKD2L1|SRC|ITGA8|CYS1|TMEM67|CTNNB1	19211	19699|19429|19627|19471|19675|19447|19606|19567|19507|19684|19576	1.39E-06		GO:0031253	0.356863624	0
619	13	Monarch Phenotype		Cryptorchidism	2.70E-04	B9D2|NOTCH2|EP300|BUB1B|ALG8|DIS3L2|FGFR3|OFD1|NRAS|CPLANE1|TMEM67|CDKN1C|BRAF	19211	19585|19696|19531|19423|19405|19591|19480|19564|19624|19645|19684|19489|19642	1.41E-05		HP:0000028	0.356863624	0
26	4	Monarch Phenotype		Cavernous hemangioma	2.70E-04	PIK3CA|NRAS|BRAF|AKT1	19211	19657|19624|19642|19705	1.40E-05		HP:0001048	0.356863624	0
7	3	Monarch Phenotype		Periportal fibrosis	2.70E-04	DZIP1L|PKHD1|ALG9	19211	19672|19693|19573	1.38E-05		HP:0001405	0.356863624	0
57	5	Monarch Phenotype		Postaxial foot polydactyly	2.70E-04	B9D2|NPHP3|TMEM67|NEK1|ZNF423	19211	19585|19435|19684|19411|19525	1.39E-05		HP:0001830	0.356863624	0
26	4	Monarch Phenotype		Hamartoma of the eye	2.70E-04	TSC2|PIK3CA|TSC1|AKT1	19211	19558|19657|19477|19705	1.40E-05		HP:0010568	0.356863624	0
26	4	Monarch Phenotype		Testicular neoplasm	2.70E-04	TP53|STK11|CDC73|AKT1	19211	19651|19522|19618|19705	1.40E-05		HP:0010788	0.356863624	0
115	6	WikiPathways		Spinal cord injury	2.80E-04	CCND1|IFNG|TP53|EGFR|CASP3|TNF	19211	19510|19534|19651|19471|19543|19579	3.06E-05		WP2431	0.355284197	0
32	4	WikiPathways		Hair follicle development: organogenesis - part 2 of 3	2.80E-04	CCND1|LAMA5|LRP5|CTNNB1	19211	19510|19474|19594|19576	2.94E-05		WP2839	0.355284197	0
114	6	WikiPathways		Wnt signaling	2.80E-04	CCND1|APC|INVS|LRP5|TCF7L2|CTNNB1	19211	19510|19429|19420|19594|19588|19576	2.92E-05		WP428	0.355284197	0
131	7	GO Biological Process		Response to acid chemical	2.90E-04	PKD2|PIK3CA|EGFR|CASP3|PKD2L1|BCL2|TNF	19211	19699|19657|19471|19543|19447|19555|19579	5.60E-06		GO:0001101	0.3537602	0
131	7	GO Biological Process		Regulation of generation of precursor metabolites and energy	2.90E-04	IFNG|EP300|PIK3CA|TP53|FLCN|TNF|AKT1	19211	19534|19531|19657|19651|19681|19579|19705	5.60E-06		GO:0043467	0.3537602	0
47	5	GO Biological Process		Genitalia development	2.90E-04	PKD1|BAX|LGR4|HNF1B|CTNNB1	19211	19627|19552|19516|19513|19576	5.80E-06		GO:0048806	0.3537602	0
251	9	GO Biological Process		Positive regulation of cell cycle process	2.90E-04	AURKA|CCND1|EGFR|SSTR5|LRP5|CDC73|CHEK2|TNF|AKT1	19211	19570|19510|19471|19444|19594|19618|19432|19579|19705	5.75E-06		GO:0090068	0.3537602	0
249	9	DISEASES		Vascular disease	2.90E-04	TSC2|LRP5|NOS3|STAT6|CASP3|BCL2|TNF|WWTR1|AKT1	19211	19558|19594|19582|19450|19543|19555|19579|19633|19705	5.41E-06		DOID:178	0.3537602	0
2295	27	Monarch Phenotype		Bone measurement	2.90E-04	TSC2|CCND1|PKD2|APC|PKD1|TP53|FLCN|SSTR5|LRP5|DIS3L2|STK11|PKD2L1|PGP|NPHP3|GANAB|PDPK1|BICC1|LGR4|CYS1|GLIS3|CHEK2|TFAP2B|BCL2|CPLANE1|ZNF423|PKD1L3|TCF7L2	19211	19558|19510|19699|19429|19627|19651|19681|19444|19594|19591|19522|19447|19459|19435|19600|19501|19441|19516|19507|19654|19432|19630|19555|19645|19525|19669|19588	1.51E-05		EFO:0004512	0.3537602	0
215	8	Monarch Phenotype		Proptosis	2.90E-04	APC|PIK3CA|FGFR3|NRAS|CDKN1C|BRAF|AKT1|ALG9	19211	19429|19657|19480|19624|19489|19642|19705|19573	1.51E-05		HP:0000520	0.3537602	0
154	7	Monarch Phenotype		Abnormality of the larynx	2.90E-04	APC|EP300|TP53|FGFR3|OPTN|CCNF|NEK1	19211	19429|19531|19651|19480|19612|19546|19411	1.54E-05		HP:0001600	0.3537602	0
154	7	Monarch Phenotype		Metabolic acidosis	2.90E-04	NOTCH2|INVS|NEK8|ANKS6|NPHP3|ZNF423|HNF1B	19211	19696|19420|19615|19678|19435|19525|19513	1.54E-05		HP:0001942	0.3537602	0
14060	89	COMPARTMENTS		Cellular anatomical entity	3.00E-04	TRPM5|AURKA|RP2|TSC2|CCND1|IFNG|PKD2|B9D2|GFER|LAMA5|NOTCH2|APC|TLR2|KIF11|PKD1|EP300|PIK3CA|MCOLN1|RPL3L|NEK8|TP53|EGFR|FLCN|BUB1B|PKD1L1|BAX|SSTR5|LRP5|NOS3|ANKS6|TSC1|STAT6|E4F1|BUB1|CASP3|DIS3L2|IFT88|STK11|PKD2L1|HAX1|ATP6V0C|DZIP1L|NPHP3|FGFR3|GANAB|PDPK1|OFD1|MLH3|CDC73|SEC63|NRAS|PKHD1|SET|SRC|HSD17B8|ITGA8|PKHD1L1|DNAAF1|OPTN|LGR4|CYS1|GLIS3|CHEK2|TFAP2B|CCNF|BCL2|PDIA6|KIF3A|CPLANE1|TMEM67|PTPN13|TNF|CDKN1C|DNAJB11|BRAF|WWTR1|PKD2L2|NEK1|AKT1|TBL3|ZNF423|IFT20|PRKCSH|PKD1L3|HNF1B|MCM3|MUC1|TCF7L2|CTNNB1	19211	19660|19570|19408|19558|19510|19534|19699|19585|19549|19474|19696|19429|19504|19663|19627|19531|19657|19426|19483|19615|19651|19471|19681|19423|19675|19552|19444|19594|19582|19678|19477|19450|19639|19690|19543|19591|19561|19522|19447|19402|19519|19672|19435|19480|19600|19501|19564|19492|19618|19540|19624|19693|19399|19606|19414|19567|19498|19495|19612|19516|19507|19654|19432|19630|19546|19555|19609|19486|19645|19684|19648|19579|19489|19396|19642|19633|19603|19411|19705|19465|19525|19666|19621|19669|19513|19462|19468|19588|19576	2.58E-06		GOCC:0110165	0.352287875	0
4	3	TISSUES		SW-480 cell	3.00E-04	CCND1|TP53|CTNNB1	19211	19510|19651|19576	4.06E-06		BTO:0000038	0.352287875	0
4	3	TISSUES		U-937 cell	3.00E-04	CASP3|BCL2|TNF	19211	19543|19555|19579	4.06E-06		BTO:0001412	0.352287875	0
4	3	TISSUES		H9c2 cell	3.00E-04	CASP3|BCL2|AKT1	19211	19543|19555|19705	4.06E-06		BTO:0001879	0.352287875	0
4	3	TISSUES		U-87MG cell	3.00E-04	TP53|EGFR|AKT1	19211	19651|19471|19705	4.06E-06		BTO:0002036	0.352287875	0
1040	17	Monarch Phenotype		Abnormal hair morphology	3.00E-04	NOTCH2|KIF11|EP300|EGFR|TSC1|FGFR3|OFD1|NRAS|TFAP2B|BCL2|CPLANE1|TMEM67|BRAF|NEK1|AKT1|ZNF423|ALG9	19211	19696|19663|19531|19471|19477|19480|19564|19624|19630|19555|19645|19684|19642|19411|19705|19525|19573	1.56E-05		HP:0001595	0.352287875	0
189	8	GO Biological Process		Regulation of carbohydrate metabolic process	3.10E-04	IFNG|EP300|TP53|FLCN|STK11|PGP|SRC|AKT1	19211	19534|19531|19651|19681|19522|19459|19606|19705	6.10E-06		GO:0006109	0.350863831	0
189	8	GO Biological Process		Protein autophosphorylation	3.10E-04	AURKA|EGFR|STK11|FGFR3|PDPK1|SRC|CHEK2|AKT1	19211	19570|19471|19522|19480|19501|19606|19432|19705	6.10E-06		GO:0046777	0.350863831	0
574	13	GO Biological Process		Leukocyte activation	3.20E-04	IFNG|NOTCH2|TLR2|EP300|TP53|BAX|TSC1|STAT6|STK11|BCL2|TNF|BRAF|CTNNB1	19211	19534|19696|19504|19531|19651|19552|19477|19450|19522|19555|19579|19642|19576	6.41E-06		GO:0045321	0.349485002	0
574	13	GO Biological Process		Cellular response to organonitrogen compound	3.20E-04	PKD2|GFER|APC|PIK3CA|TP53|EGFR|STAT6|CASP3|PDPK1|SRC|TNF|AKT1|CTNNB1	19211	19699|19549|19429|19657|19651|19471|19450|19543|19501|19606|19579|19705|19576	6.41E-06		GO:0071417	0.349485002	0
936	16	Monarch Phenotype		Nystagmus	3.20E-04	RP2|GFER|APC|KIF11|EP300|MCOLN1|BUB1B|LRP5|IFT88|OFD1|NRAS|CPLANE1|TMEM67|BRAF|ZNF423|CTNNB1	19211	19408|19549|19429|19663|19531|19426|19423|19594|19561|19564|19624|19645|19684|19642|19525|19576	1.67E-05		HP:0000639	0.349485002	0
60	5	Monarch Phenotype		Deep philtrum	3.30E-04	KIF11|EP300|OFD1|NRAS|BRAF	19211	19663|19531|19564|19624|19642	1.75E-05		HP:0002002	0.348148606	0
87	6	GO Biological Process		Negative regulation of autophagy	3.40E-04	TSC2|PIK3CA|TP53|TSC1|BCL2|AKT1	19211	19558|19657|19651|19477|19555|19705	6.79E-06		GO:0010507	0.346852108	0
48	5	DISEASES		Joubert syndrome	3.40E-04	B9D2|OFD1|CPLANE1|TMEM67|ZNF423	19211	19585|19564|19645|19684|19525	6.38E-06		DOID:0050777	0.346852108	0
71	5	WikiPathways		miRNA regulation of DNA damage response	3.40E-04	CCND1|TP53|BAX|CASP3|CHEK2	19211	19510|19651|19552|19543|19432	3.75E-05		WP1530	0.346852108	0
245	8	WikiPathways		MAPK signaling pathway	3.40E-04	TP53|EGFR|CASP3|FGFR3|NRAS|TNF|BRAF|AKT1	19211	19651|19471|19543|19480|19624|19579|19642|19705	3.72E-05		WP382	0.346852108	0
119	6	WikiPathways		Hippo-Merlin signaling dysregulation	3.40E-04	CCND1|EGFR|FGFR3|NRAS|ITGA8|CTNNB1	19211	19510|19471|19480|19624|19567|19576	3.68E-05		WP4541	0.346852108	0
104	6	Monarch Phenotype		Abnormality of the diencephalon	3.40E-04	PIK3CA|OFD1|CPLANE1|BRAF|AKT1|CTNNB1	19211	19657|19564|19645|19642|19705|19576	1.78E-05		HP:0010662	0.346852108	0
17	4	COMPARTMENTS		Enzyme activator complex	3.50E-04	CCND1|TP53|FLCN|CASP3	19211	19510|19651|19681|19543	3.17E-06		GOCC:0150005	0.345593196	0
193	8	GO Biological Process		Peptidyl-serine phosphorylation	3.50E-04	AURKA|PKD1|BAX|PDPK1|SRC|CHEK2|BCL2|AKT1	19211	19570|19627|19552|19501|19606|19432|19555|19705	7.08E-06		GO:0018105	0.345593196	0
14017	89	GO Cellular Component		Organelle	3.50E-04	AURKA|RP2|TSC2|CCND1|PKD2|ALG5|B9D2|GFER|LAMA5|NOTCH2|APC|TLR2|KIF11|PKD1|INVS|EP300|MCOLN1|RPL3L|NEK8|TP53|EGFR|FLCN|BUB1B|PKD1L1|BAX|LRP5|NOS3|ANKS6|TSC1|ALG8|STAT6|E4F1|BUB1|CASP3|DIS3L2|IFT88|STK11|PKD2L1|HAX1|ATP6V0C|DZIP1L|RAD54B|NPHP3|FGFR3|GANAB|PDPK1|OFD1|MLH3|CDC73|SEC63|NRAS|PKHD1|SET|SRC|HSD17B8|ITGA8|PKHD1L1|DNAAF1|OPTN|CYS1|GLIS3|CHEK2|TFAP2B|CCNF|BCL2|PDIA6|KIF3A|CPLANE1|TMEM67|PTPN13|TNF|CDKN1C|DNAJB11|BRAF|WWTR1|NEK1|TMEM218|AKT1|TBL3|ZNF423|IFT20|PRKCSH|PKD1L3|HNF1B|MCM3|ALG9|MUC1|TCF7L2|CTNNB1	19211	19570|19408|19558|19510|19699|19702|19585|19549|19474|19696|19429|19504|19663|19627|19420|19531|19426|19483|19615|19651|19471|19681|19423|19675|19552|19594|19582|19678|19477|19405|19450|19639|19690|19543|19591|19561|19522|19447|19402|19519|19672|19438|19435|19480|19600|19501|19564|19492|19618|19540|19624|19693|19399|19606|19414|19567|19498|19495|19612|19507|19654|19432|19630|19546|19555|19609|19486|19645|19684|19648|19579|19489|19396|19642|19633|19411|19453|19705|19465|19525|19666|19621|19669|19513|19462|19573|19468|19588|19576	2.10E-06		GO:0043226	0.345593196	0
13188	86	GO Cellular Component		Membrane-bounded organelle	3.50E-04	AURKA|RP2|TSC2|CCND1|PKD2|ALG5|B9D2|GFER|LAMA5|NOTCH2|APC|TLR2|KIF11|PKD1|INVS|EP300|MCOLN1|NEK8|TP53|EGFR|FLCN|BUB1B|PKD1L1|BAX|LRP5|NOS3|ANKS6|TSC1|ALG8|STAT6|E4F1|BUB1|CASP3|IFT88|STK11|PKD2L1|HAX1|ATP6V0C|DZIP1L|RAD54B|NPHP3|FGFR3|GANAB|PDPK1|OFD1|MLH3|CDC73|SEC63|NRAS|PKHD1|SET|SRC|HSD17B8|ITGA8|DNAAF1|OPTN|CYS1|GLIS3|CHEK2|TFAP2B|CCNF|BCL2|PDIA6|KIF3A|CPLANE1|TMEM67|PTPN13|TNF|CDKN1C|DNAJB11|BRAF|WWTR1|NEK1|TMEM218|AKT1|TBL3|ZNF423|IFT20|PRKCSH|PKD1L3|HNF1B|MCM3|ALG9|MUC1|TCF7L2|CTNNB1	19211	19570|19408|19558|19510|19699|19702|19585|19549|19474|19696|19429|19504|19663|19627|19420|19531|19426|19615|19651|19471|19681|19423|19675|19552|19594|19582|19678|19477|19405|19450|19639|19690|19543|19561|19522|19447|19402|19519|19672|19438|19435|19480|19600|19501|19564|19492|19618|19540|19624|19693|19399|19606|19414|19567|19495|19612|19507|19654|19432|19630|19546|19555|19609|19486|19645|19684|19648|19579|19489|19396|19642|19633|19411|19453|19705|19465|19525|19666|19621|19669|19513|19462|19573|19468|19588|19576	2.05E-06		GO:0043227	0.345593196	0
20	4	TISSUES		Glioblastoma cell line	3.50E-04	TP53|EGFR|CASP3|AKT1	19211	19651|19471|19543|19705	5.56E-06		BTO:0001530	0.345593196	0
21	4	DISEASES		Astrocytoma	3.50E-04	TP53|EGFR|BRAF|AKT1	19211	19651|19471|19642|19705	6.59E-06		DOID:3069	0.345593196	0
354	9	KEGG Pathways		Alzheimer disease	3.50E-04	APC|PIK3CA|LRP5|CASP3|NRAS|TNF|BRAF|AKT1|CTNNB1	19211	19429|19657|19594|19543|19624|19579|19642|19705|19576	7.95E-05		hsa05010	0.345593196	0
72	5	WikiPathways		Primary focal segmental glomerulosclerosis (FSGS)	3.50E-04	LAMA5|LRP5|CDKN1C|AKT1|CTNNB1	19211	19474|19594|19489|19705|19576	4.00E-05		WP2572	0.345593196	0
943	16	Monarch Phenotype		Abnormal involuntary eye movements	3.50E-04	RP2|GFER|APC|KIF11|EP300|MCOLN1|BUB1B|LRP5|IFT88|OFD1|NRAS|CPLANE1|TMEM67|BRAF|ZNF423|CTNNB1	19211	19408|19549|19429|19663|19531|19426|19423|19594|19561|19564|19624|19645|19684|19642|19525|19576	1.83E-05		HP:0012547	0.345593196	0
330	10	GO Biological Process		Regulation of small molecule metabolic process	3.60E-04	IFNG|EP300|TP53|FLCN|NOS3|STK11|PGP|SRC|TNF|AKT1	19211	19534|19531|19651|19681|19582|19522|19459|19606|19579|19705	7.19E-06		GO:0062012	0.34436975	0
88	6	GO Biological Process		Mesonephric tubule development	3.60E-04	PKD2|LAMA5|PKD1|BCL2|HNF1B|CTNNB1	19211	19699|19474|19627|19555|19513|19576	7.22E-06		GO:0072164	0.34436975	0
35	4	WikiPathways		Influence of laminopathies on Wnt signaling	3.60E-04	CCND1|APC|TCF7L2|CTNNB1	19211	19510|19429|19588|19576	4.07E-05		WP4844	0.34436975	0
195	8	GO Biological Process		Cell-substrate adhesion	3.70E-04	LAMA5|PKD1|TSC1|SRC|ITGA8|BCL2|BRAF|CTNNB1	19211	19474|19627|19477|19606|19567|19555|19642|19576	7.61E-06		GO:0031589	0.343179828	0
494	12	GO Biological Process		Positive regulation of kinase activity	3.70E-04	CCND1|IFNG|PKD2|PKD1|PIK3CA|EGFR|STK11|FGFR3|PDPK1|SRC|TNF|AKT1	19211	19510|19534|19699|19627|19657|19471|19522|19480|19501|19606|19579|19705	7.55E-06		GO:0033674	0.343179828	0
2881	32	TISSUES		Digestive gland	3.70E-04	TSC2|CCND1|PKD2|GFER|LAMA5|APC|EP300|EGFR|NOS3|STK11|HAX1|GANAB|PDPK1|SEC63|SET|SRC|HSD17B8|OPTN|LGR4|PDIA6|PTPN13|TNF|DNAJB11|BRAF|WWTR1|NEK1|AKT1|PRKCSH|HNF1B|MCM3|TCF7L2|CTNNB1	19211	19558|19510|19699|19549|19474|19429|19531|19471|19582|19522|19402|19600|19501|19540|19399|19606|19414|19612|19516|19609|19648|19579|19396|19642|19633|19411|19705|19621|19513|19462|19588|19576	5.97E-06		BTO:0000345	0.343179828	0
1702	24	Reactome Pathways		Disease	3.70E-04	TSC2|CCND1|NOTCH2|APC|TLR2|EP300|PIK3CA|RPL3L|TP53|EGFR|LRP5|ALG8|FGFR3|GANAB|PDPK1|NRAS|SRC|CDKN1C|BRAF|AKT1|PRKCSH|MUC1|TCF7L2|CTNNB1	19211	19558|19510|19696|19429|19504|19531|19657|19483|19651|19471|19594|19405|19480|19600|19501|19624|19606|19489|19642|19705|19621|19468|19588|19576	2.57E-06		HSA-1643685	0.343179828	0
261	9	GO Biological Process		Regulation of microtubule-based process	3.80E-04	AURKA|APC|PKD1|STK11|PKHD1|DNAAF1|CCNF|KIF3A|TMEM67	19211	19570|19429|19627|19522|19693|19495|19546|19486|19684	7.80E-06		GO:0032886	0.34202164	0
412	11	GO Biological Process		Developmental growth	3.80E-04	AURKA|NOTCH2|EP300|TP53|STK11|FGFR3|SRC|BCL2|WWTR1|HNF1B|CTNNB1	19211	19570|19696|19531|19651|19522|19480|19606|19555|19633|19513|19576	7.87E-06		GO:0048589	0.34202164	0
586	13	GO Biological Process		Positive regulation of transferase activity	3.80E-04	CCND1|IFNG|PKD2|PKD1|PIK3CA|EGFR|STK11|FGFR3|PDPK1|SRC|TNF|AKT1|CTNNB1	19211	19510|19534|19699|19627|19657|19471|19522|19480|19501|19606|19579|19705|19576	7.97E-06		GO:0051347	0.34202164	0
40	5	Reactome Pathways		Signaling by FGFR3	3.80E-04	PIK3CA|FGFR3|NRAS|SRC|BRAF	19211	19657|19480|19624|19606|19642	2.80E-06		HSA-5654741	0.34202164	0
5	3	TISSUES		Cyst	3.90E-04	PKD2|PKD1|PKHD1	19211	19699|19627|19693	6.47E-06		BTO:0000320	0.340893539	0
5	3	TISSUES		NIH-3T3 cell	3.90E-04	TP53|SRC|AKT1	19211	19651|19606|19705	6.47E-06		BTO:0000944	0.340893539	0
5	3	TISSUES		DU-145 cell	3.90E-04	TP53|BCL2|AKT1	19211	19651|19555|19705	6.47E-06		BTO:0001332	0.340893539	0
5	3	TISSUES		Vas efferens	3.90E-04	TP53|CASP3|BCL2	19211	19651|19543|19555	6.47E-06		BTO:0002254	0.340893539	0
547	12	Monarch Phenotype		Abnormal cardiac ventricle morphology	3.90E-04	NOTCH2|EP300|PIK3CA|EGFR|BUB1B|PKD1L1|LRP5|BUB1|NPHP3|MLH3|TFAP2B|NEK1	19211	19696|19531|19657|19471|19423|19675|19594|19690|19435|19492|19630|19411	2.04E-05		HP:0001713	0.340893539	0
225	8	Monarch Phenotype		Abnormality of the spinal cord	3.90E-04	NOTCH2|APC|EP300|PIK3CA|NRAS|BRAF|AKT1|CTNNB1	19211	19696|19429|19531|19657|19624|19642|19705|19576	2.07E-05		HP:0002143	0.340893539	0
1063	17	Monarch Phenotype		Abnormality of joint mobility	3.90E-04	NOTCH2|APC|EP300|PIK3CA|LRP5|ALG8|FGFR3|OFD1|MLH3|NRAS|SET|TFAP2B|BRAF|AKT1|HNF1B|ALG9|CTNNB1	19211	19696|19429|19531|19657|19594|19405|19480|19564|19492|19624|19399|19630|19642|19705|19513|19573|19576	2.05E-05		HP:0011729	0.340893539	0
29	4	Monarch Phenotype		Non-Hodgkin lymphoma	3.90E-04	CCND1|APC|TP53|BCL2	19211	19510|19429|19651|19555	2.07E-05		HP:0012539	0.340893539	0
583	15	GO Molecular Function		Protein kinase activity	4.00E-04	AURKA|CCND1|PIK3CA|NEK8|EGFR|BUB1B|BUB1|STK11|FGFR3|PDPK1|SRC|CHEK2|BRAF|NEK1|AKT1	19211	19570|19510|19657|19615|19471|19423|19690|19522|19480|19501|19606|19432|19642|19411|19705	2.41E-07		GO:0004672	0.339794001	0
89	6	DISEASES		Urinary system cancer	4.00E-04	EP300|PIK3CA|TP53|FLCN|FGFR3|CTNNB1	19211	19531|19657|19651|19681|19480|19576	7.68E-06		DOID:3996	0.339794001	0
141	6	KEGG Pathways		Signaling pathways regulating pluripotency of stem cells	4.00E-04	APC|PIK3CA|FGFR3|NRAS|AKT1|CTNNB1	19211	19429|19657|19480|19624|19705|19576	9.08E-05		hsa04550	0.339794001	0
453	12	Reactome Pathways		Signaling by Interleukins	4.00E-04	CCND1|IFNG|LAMA5|PIK3CA|TP53|STAT6|CASP3|BCL2|PTPN13|TNF|AKT1|MUC1	19211	19510|19534|19474|19657|19651|19450|19543|19555|19648|19579|19705|19468	3.20E-06		HSA-449147	0.339794001	0
17	4	Reactome Pathways		Signaling by NTRK3 (TRKC)	4.00E-04	PIK3CA|BAX|NRAS|SRC	19211	19657|19552|19624|19606	3.17E-06		HSA-9034015	0.339794001	0
140	7	GO Biological Process		Regulation of transforming growth factor beta receptor signaling pathway	4.10E-04	EP300|TP53|FLCN|STK11|PDPK1|ITGA8|CDKN1C	19211	19531|19651|19681|19522|19501|19567|19489	8.49E-06		GO:0017015	0.338721614	0
416	11	GO Biological Process		Positive regulation of protein kinase activity	4.10E-04	CCND1|IFNG|PKD2|PKD1|PIK3CA|EGFR|STK11|PDPK1|SRC|TNF|AKT1	19211	19510|19534|19699|19627|19657|19471|19522|19501|19606|19579|19705	8.60E-06		GO:0045860	0.338721614	0
91	6	GO Biological Process		Protein tetramerization	4.10E-04	PKD2|PKD1|MCOLN1|TP53|PKD2L1|HSD17B8	19211	19699|19627|19426|19651|19447|19414	8.66E-06		GO:0051262	0.338721614	0
163	7	Monarch Phenotype		Wide mouth	4.10E-04	PIK3CA|OFD1|SET|TMEM67|CDKN1C|ZNF423|ALG9	19211	19657|19564|19399|19684|19489|19525|19573	2.18E-05		HP:0000154	0.338721614	0
63	5	Monarch Phenotype		Abnormalities of placenta or umbilical cord	4.10E-04	TP53|STK11|FGFR3|NRAS|CDKN1C	19211	19651|19522|19480|19624|19489	2.18E-05		HP:0001194	0.338721614	0
4	3	COMPARTMENTS		Ciliary inversin compartment	4.20E-04	NEK8|ANKS6|NPHP3	19211	19615|19678|19435	4.06E-06		GOCC:0097543	0.337675071	0
52	5	GO Biological Process		Epithelial cell apoptotic process	4.30E-04	BAX|CASP3|BCL2|TNF|BRAF	19211	19552|19543|19555|19579|19642	9.16E-06		GO:1904019	0.336653154	0
109	6	Monarch Phenotype		Abnormal mitral valve morphology	4.30E-04	PKD2|PKD1|GANAB|DNAJB11|BRAF|ALG9	19211	19699|19627|19600|19396|19642|19573	2.30E-05		HP:0001633	0.336653154	0
505	12	GO Biological Process		Blood vessel development	4.40E-04	PKD2|NOTCH2|PKD1|PIK3CA|BAX|LRP5|NOS3|TFAP2B|CPLANE1|AKT1|TCF7L2|CTNNB1	19211	19699|19696|19627|19657|19552|19594|19582|19630|19645|19705|19588|19576	9.37E-06		GO:0001568	0.335654732	0
201	8	GO Biological Process		Regulation of protein binding	4.40E-04	AURKA|PKD1|EP300|BAX|NPHP3|SRC|AKT1|TCF7L2	19211	19570|19627|19531|19552|19435|19606|19705|19588	9.41E-06		GO:0043393	0.335654732	0
18	4	Reactome Pathways		TP53 Regulates Transcription of Genes Involved in G2 Cell Cycle Arrest	4.40E-04	AURKA|EP300|TP53|BAX	19211	19570|19531|19651|19552	3.86E-06		HSA-6804114	0.335654732	0
76	5	WikiPathways		Leptin signaling pathway	4.40E-04	CCND1|BAX|NOS3|SRC|AKT1	19211	19510|19552|19582|19606|19705	5.10E-05		WP2034	0.335654732	0
165	7	Monarch Phenotype		Abnormality of the ovary	4.40E-04	PIK3CA|TP53|STK11|OFD1|MLH3|AKT1|CTNNB1	19211	19657|19651|19522|19564|19492|19705|19576	2.35E-05		HP:0000137	0.335654732	0
507	12	GO Biological Process		Positive regulation of apoptotic process	4.50E-04	IFNG|NOTCH2|APC|TP53|FLCN|BAX|CASP3|SRC|CHEK2|TFAP2B|TNF|CTNNB1	19211	19534|19696|19429|19651|19681|19552|19543|19606|19432|19630|19579|19576	9.74E-06		GO:0043065	0.334678749	0
506	12	GO Biological Process		Regulation of cell development	4.50E-04	AURKA|IFNG|NOTCH2|TLR2|TP53|STK11|BCL2|TNF|DNAJB11|BRAF|AKT1|CTNNB1	19211	19570|19534|19696|19504|19651|19522|19555|19579|19396|19642|19705|19576	9.55E-06		GO:0060284	0.334678749	0
6	3	GO Biological Process		Determination of liver left/right asymmetry	4.50E-04	PKD2|NPHP3|DNAAF1	19211	19699|19435|19495	9.67E-06		GO:0071910	0.334678749	0
93	6	GO Biological Process		Signal transduction by p53 class mediator	4.50E-04	EP300|TP53|BAX|STK11|CHEK2|MUC1	19211	19531|19651|19552|19522|19432|19468	9.75E-06		GO:0072331	0.334678749	0
652	13	Monarch Phenotype		Abnormality of the lower urinary tract	4.50E-04	B9D2|NOTCH2|EP300|PIK3CA|BUB1B|STK11|NPHP3|FGFR3|TMEM67|CDKN1C|BRAF|AKT1|HNF1B	19211	19585|19696|19531|19657|19423|19522|19435|19480|19684|19489|19642|19705|19513	2.40E-05		HP:0010936	0.334678749	0
508	12	GO Biological Process		Positive regulation of organelle organization	4.60E-04	AURKA|TP53|BAX|LRP5|TSC1|IFT88|HAX1|SRC|TNF|BRAF|IFT20|CTNNB1	19211	19570|19651|19552|19594|19477|19561|19402|19606|19579|19642|19666|19576	9.93E-06		GO:0010638	0.333724217	0
53	5	GO Biological Process		Protein kinase B signaling	4.60E-04	TSC2|PIK3CA|FLCN|TNF|AKT1	19211	19558|19657|19681|19579|19705	9.98E-06		GO:0043491	0.333724217	0
275	9	UniProt Keywords		Mitosis	4.60E-04	AURKA|KIF11|BUB1B|E4F1|BUB1|DIS3L2|CHEK2|CCNF|NEK1	19211	19570|19663|19423|19639|19690|19591|19432|19546|19411	1.17E-05		KW-0498	0.333724217	0
286	8	KEGG Pathways		MAPK signaling pathway	4.60E-04	TP53|EGFR|CASP3|FGFR3|NRAS|TNF|BRAF|AKT1	19211	19651|19471|19543|19480|19624|19579|19642|19705	1.10E-04		hsa04010	0.333724217	0
167	7	Monarch Phenotype		Renal agenesis	4.70E-04	APC|FGFR3|OFD1|ITGA8|CPLANE1|TMEM67|HNF1B	19211	19429|19480|19564|19567|19645|19684|19513	2.54E-05		HP:0000104	0.332790214	0
9	3	Monarch Phenotype		Potter facies	4.70E-04	NPHP3|PKHD1|ITGA8	19211	19435|19693|19567	2.51E-05		HP:0002009	0.332790214	0
9	3	Monarch Phenotype		Cholangiocarcinoma	4.70E-04	APC|DZIP1L|PKHD1	19211	19429|19672|19693	2.51E-05		HP:0030153	0.332790214	0
111	6	Monarch Phenotype		Abnormality of fundus pigmentation	4.70E-04	RP2|TSC2|APC|TSC1|IFT88|OFD1	19211	19408|19558|19429|19477|19561|19564	2.53E-05		HP:0031605	0.332790214	0
9	3	Monarch Phenotype		Dysgerminoma	4.70E-04	PIK3CA|AKT1|CTNNB1	19211	19657|19705|19576	2.51E-05		HP:0100621	0.332790214	0
24	4	GO Biological Process		T cell lineage commitment	4.80E-04	TP53|STAT6|BCL2|BRAF	19211	19651|19450|19555|19642	1.06E-05		GO:0002360	0.331875876	0
271	9	GO Biological Process		Learning or memory	4.80E-04	TLR2|EP300|EGFR|TSC1|CASP3|SRC|ITGA8|BRAF|IFT20	19211	19504|19531|19471|19477|19543|19606|19567|19642|19666	1.04E-05		GO:0007611	0.331875876	0
900	16	GO Biological Process		Peptidyl-amino acid modification	4.80E-04	AURKA|ALG5|PKD1|EP300|EGFR|BAX|ALG8|STK11|FGFR3|PDPK1|SRC|CHEK2|BCL2|BRAF|NEK1|AKT1	19211	19570|19702|19627|19531|19471|19552|19405|19522|19480|19501|19606|19432|19555|19642|19411|19705	1.04E-05		GO:0018193	0.331875876	0
6249	52	GO Biological Process		Regulation of macromolecule metabolic process	4.80E-04	AURKA|TSC2|CCND1|IFNG|PKD2|GFER|NOTCH2|APC|TLR2|PKD1|EP300|PIK3CA|TP53|EGFR|FLCN|BUB1B|BAX|LRP5|NOS3|TSC1|STAT6|E4F1|CASP3|DIS3L2|STK11|HAX1|FGFR3|PDPK1|CDC73|PKHD1|SET|SRC|ITGA8|OPTN|LGR4|GLIS3|CHEK2|TFAP2B|CCNF|BCL2|PTPN13|TNF|CDKN1C|BRAF|WWTR1|AKT1|ZNF423|HNF1B|MCM3|MUC1|TCF7L2|CTNNB1	19211	19570|19558|19510|19534|19699|19549|19696|19429|19504|19627|19531|19657|19651|19471|19681|19423|19552|19594|19582|19477|19450|19639|19543|19591|19522|19402|19480|19501|19618|19693|19399|19606|19567|19612|19516|19654|19432|19630|19546|19555|19648|19579|19489|19642|19633|19705|19525|19513|19462|19468|19588|19576	1.04E-05		GO:0060255	0.331875876	0
147	6	KEGG Pathways		Phospholipase D signaling pathway	4.80E-04	TSC2|PIK3CA|EGFR|TSC1|NRAS|AKT1	19211	19558|19657|19471|19477|19624|19705	1.10E-04		hsa04072	0.331875876	0
305	9	Monarch Phenotype		Thrombocytopenia	4.80E-04	APC|PIK3CA|TP53|ALG8|DZIP1L|NRAS|PKHD1|SRC|CTNNB1	19211	19429|19657|19651|19405|19672|19624|19693|19606|19576	2.59E-05		HP:0001873	0.331875876	0
31	4	Monarch Phenotype		Abnormal lung lobation	4.80E-04	BUB1B|BUB1|AKT1|ALG9	19211	19423|19690|19705|19573	2.63E-05		HP:0002101	0.331875876	0
31	4	Monarch Phenotype		Pituitary hypothyroidism	4.80E-04	PIK3CA|BRAF|AKT1|CTNNB1	19211	19657|19642|19705|19576	2.63E-05		HP:0008245	0.331875876	0
6	3	DISEASES		Epidermal nevus	4.90E-04	PIK3CA|FGFR3|NRAS	19211	19657|19480|19624	9.67E-06		DOID:0111162	0.330980392	0
66	5	Monarch Phenotype		Abnormality of the parathyroid gland	5.00E-04	TSC2|FLCN|TSC1|CDC73|CDKN1C	19211	19558|19681|19477|19618|19489	2.70E-05		HP:0000828	0.330103	0
169	7	Monarch Phenotype		Abnormality of the adrenal glands	5.00E-04	APC|PIK3CA|TP53|CDKN1C|BRAF|AKT1|CTNNB1	19211	19429|19657|19651|19489|19642|19705|19576	2.73E-05		HP:0000834	0.330103	0
66	5	Monarch Phenotype		Hypoalbuminemia	5.00E-04	APC|PIK3CA|TP53|ALG8|CTNNB1	19211	19429|19657|19651|19405|19576	2.70E-05		HP:0003073	0.330103	0
975	16	Monarch Phenotype		Abnormality of the curvature of the vertebral column	5.00E-04	NOTCH2|APC|EP300|PIK3CA|LRP5|FGFR3|NRAS|SET|GLIS3|CPLANE1|TMEM67|BRAF|NEK1|AKT1|ZNF423|ALG9	19211	19696|19429|19531|19657|19594|19480|19624|19399|19654|19645|19684|19642|19411|19705|19525|19573	2.73E-05		HP:0010674	0.330103	0
77	6	GO Cellular Component		Ciliary membrane	5.10E-04	PKD2|PKD1|PKD1L1|PKD2L1|CYS1|TMEM67	19211	19699|19627|19675|19447|19507|19684	3.50E-06		GO:0060170	0.329242982	0
39	4	WikiPathways		Oxidative damage response	5.20E-04	CASP3|BCL2|TNF|CDKN1C	19211	19543|19555|19579|19489	6.01E-05		WP3941	0.328399666	0
6	3	TISSUES		PC-12 cell	5.30E-04	CASP3|BCL2|AKT1	19211	19543|19555|19705	9.67E-06		BTO:0001009	0.327572413	0
114	6	Monarch Phenotype		Intestinal malrotation	5.30E-04	NOTCH2|EP300|NPHP3|OFD1|DNAAF1|NEK1	19211	19696|19531|19435|19564|19495|19411	2.92E-05		HP:0002566	0.327572413	0
67	5	Monarch Phenotype		Hypokalemia	5.30E-04	APC|PIK3CA|TP53|HNF1B|CTNNB1	19211	19429|19657|19651|19513|19576	2.89E-05		HP:0002900	0.327572413	0
67	5	Monarch Phenotype		Elevated circulating alkaline phosphatase concentration	5.30E-04	TP53|LRP5|PKHD1|CHEK2|PRKCSH	19211	19651|19594|19693|19432|19621	2.89E-05		HP:0003155	0.327572413	0
32	4	Monarch Phenotype		Slow decrease in visual acuity	5.30E-04	PIK3CA|BRAF|AKT1|CTNNB1	19211	19657|19642|19705|19576	2.94E-05		HP:0007924	0.327572413	0
67	5	Monarch Phenotype		Abnormal circulating albumin concentration	5.30E-04	APC|PIK3CA|TP53|ALG8|CTNNB1	19211	19429|19657|19651|19405|19576	2.89E-05		HP:0012116	0.327572413	0
3309	35	COMPARTMENTS		Intracellular non-membrane-bounded organelle	5.40E-04	AURKA|RP2|PKD2|B9D2|APC|KIF11|RPL3L|TP53|FLCN|BUB1B|NOS3|TSC1|BUB1|CASP3|DIS3L2|IFT88|DZIP1L|OFD1|MLH3|PKHD1|SET|SRC|DNAAF1|CCNF|KIF3A|TMEM67|PTPN13|NEK1|AKT1|TBL3|IFT20|MCM3|MUC1|TCF7L2|CTNNB1	19211	19570|19408|19699|19585|19429|19663|19483|19651|19681|19423|19582|19477|19690|19543|19591|19561|19672|19564|19492|19693|19399|19606|19495|19546|19486|19684|19648|19411|19705|19465|19666|19462|19468|19588|19576	5.35E-06		GOCC:0043232	0.326760624	0
97	6	GO Biological Process		Negative regulation of extrinsic apoptotic signaling pathway	5.50E-04	NOS3|SRC|BCL2|TNF|AKT1|TCF7L2	19211	19582|19606|19555|19579|19705|19588	1.22E-05		GO:2001237	0.325963731	0
4	3	GO Cellular Component		Ciliary inversin compartment	5.50E-04	NEK8|ANKS6|NPHP3	19211	19615|19678|19435	4.06E-06		GO:0097543	0.325963731	0
172	7	Monarch Phenotype		Broad nasal tip	5.50E-04	KIF11|OFD1|NRAS|TFAP2B|CPLANE1|NEK1|CTNNB1	19211	19663|19564|19624|19630|19645|19411|19576	3.04E-05		HP:0000455	0.325963731	0
1023	17	GO Biological Process		Developmental process involved in reproduction	5.70E-04	CCND1|PKD2|NOTCH2|PKD1|EGFR|BAX|NOS3|CASP3|STK11|SRC|LGR4|CCNF|BCL2|AKT1|IFT20|HNF1B|CTNNB1	19211	19510|19699|19696|19627|19471|19552|19582|19543|19522|19606|19516|19546|19555|19705|19666|19513|19576	1.26E-05		GO:0003006	0.324412514	0
239	8	Monarch Phenotype		Microphthalmia	5.70E-04	B9D2|KIF11|PIK3CA|BUB1B|LRP5|BUB1|NRAS|TMEM67	19211	19585|19663|19657|19423|19594|19690|19624|19684	3.14E-05		HP:0000568	0.324412514	0
313	9	Monarch Phenotype		Brachydactyly	5.70E-04	NOTCH2|PIK3CA|FGFR3|OFD1|NRAS|TFAP2B|CPLANE1|NEK1|AKT1	19211	19696|19657|19480|19564|19624|19630|19645|19411|19705	3.15E-05		HP:0001156	0.324412514	0
56	5	GO Biological Process		Ureteric bud morphogenesis	5.80E-04	PKD2|LAMA5|BCL2|HNF1B|CTNNB1	19211	19699|19474|19555|19513|19576	1.28E-05		GO:0060675	0.323657201	0
56	5	GO Biological Process		Intrinsic apoptotic signaling pathway by p53 class mediator	5.80E-04	EP300|TP53|BAX|STK11|CHEK2	19211	19531|19651|19552|19522|19432	1.28E-05		GO:0072332	0.323657201	0
95	5	KEGG Pathways		Progesterone-mediated oocyte maturation	5.80E-04	AURKA|PIK3CA|BUB1|BRAF|AKT1	19211	19570|19657|19690|19642|19705	1.40E-04		hsa04914	0.323657201	0
153	6	KEGG Pathways		Cushing syndrome	5.80E-04	CCND1|APC|EGFR|BRAF|TCF7L2|CTNNB1	19211	19510|19429|19471|19642|19588|19576	1.40E-04		hsa04934	0.323657201	0
10	3	Monarch Phenotype		Spontaneous pneumothorax	5.80E-04	FLCN|DZIP1L|PKHD1	19211	19681|19672|19693	3.25E-05		HP:0002108	0.323657201	0
116	6	Monarch Phenotype		Gray matter heterotopia	5.80E-04	APC|PIK3CA|FGFR3|OFD1|AKT1|ZNF423	19211	19429|19657|19480|19564|19705|19525	3.21E-05		HP:0002282	0.323657201	0
10	3	Monarch Phenotype		Tubular basement membrane disintegration	5.80E-04	ANKS6|TMEM67|MUC1	19211	19678|19684|19468	3.25E-05		HP:0005583	0.323657201	0
4074	39	GO Biological Process		Regulation of nucleobase-containing compound metabolic process	5.90E-04	CCND1|IFNG|PKD2|GFER|NOTCH2|TLR2|PKD1|EP300|PIK3CA|TP53|EGFR|FLCN|BAX|LRP5|NOS3|STAT6|E4F1|CASP3|DIS3L2|HAX1|CDC73|PKHD1|SET|SRC|ITGA8|LGR4|GLIS3|CHEK2|TFAP2B|TNF|CDKN1C|WWTR1|AKT1|ZNF423|HNF1B|MCM3|MUC1|TCF7L2|CTNNB1	19211	19510|19534|19699|19549|19696|19504|19627|19531|19657|19651|19471|19681|19552|19594|19582|19450|19639|19543|19591|19402|19618|19693|19399|19606|19567|19516|19654|19432|19630|19579|19489|19633|19705|19525|19513|19462|19468|19588|19576	1.33E-05		GO:0019219	0.322914799	0
69	5	Monarch Phenotype		Holoprosencephaly	5.90E-04	B9D2|BUB1B|BUB1|FGFR3|TMEM67	19211	19585|19423|19690|19480|19684	3.30E-05		HP:0001360	0.322914799	0
69	5	Monarch Phenotype		Abnormal midbrain morphology	5.90E-04	B9D2|OFD1|CPLANE1|TMEM67|ZNF423	19211	19585|19564|19645|19684|19525	3.30E-05		HP:0002418	0.322914799	0
33	4	Monarch Phenotype		Capillary hemangioma	5.90E-04	PIK3CA|DIS3L2|OFD1|AKT1	19211	19657|19591|19564|19705	3.29E-05		HP:0005306	0.322914799	0
69	5	Monarch Phenotype		Abnormality of the 5th toe	5.90E-04	B9D2|NPHP3|TMEM67|NEK1|ZNF423	19211	19585|19435|19684|19411|19525	3.30E-05		HP:0010322	0.322914799	0
5	3	COMPARTMENTS		PTEN phosphatase complex	6.00E-04	PIK3CA|TP53|AKT1	19211	19657|19651|19705	6.47E-06		GOCC:1990455	0.322184875	0
806	15	DISEASES		Brain disease	6.00E-04	TSC2|B9D2|TP53|EGFR|NOS3|TSC1|CASP3|OFD1|CHEK2|BCL2|CPLANE1|TMEM67|TNF|BRAF|ZNF423	19211	19558|19585|19651|19471|19582|19477|19543|19564|19432|19555|19645|19684|19579|19642|19525	1.20E-05		DOID:936	0.322184875	0
25	4	DISEASES		Endometrial cancer	6.10E-04	TP53|CDKN1C|AKT1|HNF1B	19211	19651|19489|19705|19513	1.22E-05		DOID:1380	0.321467016	0
82	5	WikiPathways		Clear cell renal cell carcinoma pathways	6.10E-04	TSC2|EP300|EGFR|TSC1|AKT1	19211	19558|19531|19471|19477|19705	7.19E-05		WP4018	0.321467016	0
26	4	GO Biological Process		Regulation of anoikis	6.20E-04	PIK3CA|SRC|CHEK2|BCL2	19211	19657|19606|19432|19555	1.40E-05		GO:2000209	0.320760831	0
317	9	Monarch Phenotype		Serum gamma-glutamyl transferase measurement	6.20E-04	CCND1|NOTCH2|PKD1|PGP|BICC1|GLIS3|CHEK2|BCL2|HNF1B	19211	19510|19696|19627|19459|19441|19654|19432|19555|19513	3.47E-05		EFO:0004532	0.320760831	0
527	12	GO Biological Process		Cell division	6.30E-04	AURKA|CCND1|APC|KIF11|BUB1B|E4F1|BUB1|DIS3L2|CHEK2|CCNF|WWTR1|NEK1	19211	19570|19510|19429|19663|19423|19639|19690|19591|19432|19546|19633|19411	1.42E-05		GO:0051301	0.320065945	0
97	5	KEGG Pathways		Chagas disease	6.30E-04	IFNG|TLR2|PIK3CA|TNF|AKT1	19211	19534|19504|19657|19579|19705	1.50E-04		hsa05142	0.320065945	0
14	3	WikiPathways		Modulation of PI3K-Akt-mTOR signaling by bioactive sphingolipids	6.40E-04	PIK3CA|TSC1|AKT1	19211	19657|19477|19705	7.61E-05		WP5192	0.319382003	0
153	7	GO Biological Process		Negative regulation of neuron apoptotic process	6.50E-04	CCND1|PIK3CA|BAX|SET|TFAP2B|BCL2|BRAF	19211	19510|19657|19552|19399|19630|19555|19642	1.48E-05		GO:0043524	0.318708664	0
42	4	WikiPathways		TNF-related weak inducer of apoptosis (TWEAK) signaling pathway	6.50E-04	CASP3|TNF|AKT1|CTNNB1	19211	19543|19579|19705|19576	7.85E-05		WP2036	0.318708664	0
177	7	Monarch Phenotype		Hydronephrosis	6.50E-04	APC|EP300|FGFR3|OFD1|CDKN1C|BRAF|CTNNB1	19211	19429|19531|19480|19564|19489|19642|19576	3.63E-05		HP:0000126	0.318708664	0
34	4	Monarch Phenotype		Aplasia/Hypoplasia of the abdominal wall musculature	6.50E-04	MCOLN1|DIS3L2|NRAS|BRAF	19211	19426|19591|19624|19642	3.66E-05		HP:0010318	0.318708664	0
1354	19	Monarch Phenotype		Neurological speech impairment	6.60E-04	TSC2|EP300|PIK3CA|MCOLN1|LRP5|TSC1|OFD1|MLH3|NRAS|SET|DNAAF1|OPTN|CCNF|CDKN1C|BRAF|NEK1|AKT1|ALG9|CTNNB1	19211	19558|19531|19657|19426|19594|19477|19564|19492|19624|19399|19495|19612|19546|19489|19642|19411|19705|19573|19576	3.76E-05		HP:0002167	0.318045606	0
71	5	Monarch Phenotype		Cone-shaped epiphysis	6.60E-04	INVS|NPHP3|FGFR3|OFD1|NEK1	19211	19420|19435|19480|19564|19411	3.75E-05		HP:0010579	0.318045606	0
540	12	UniProt Keywords		Host-virus interaction	6.70E-04	TSC2|EP300|TP53|EGFR|BAX|E4F1|BUB1|ATP6V0C|SET|SRC|OPTN|CTNNB1	19211	19558|19531|19651|19471|19552|19639|19690|19519|19399|19606|19612|19576	1.80E-05		KW-0945	0.31739252	0
530	14	InterPro Domains		Protein kinase-like domain superfamily	6.70E-04	AURKA|PIK3CA|NEK8|EGFR|BUB1B|BUB1|STK11|FGFR3|PDPK1|SRC|CHEK2|BRAF|NEK1|AKT1	19211	19570|19657|19615|19471|19423|19690|19522|19480|19501|19606|19432|19642|19411|19705	4.65E-07		IPR011009	0.31739252	0
321	9	Monarch Phenotype		Abnormality of the tongue	6.70E-04	B9D2|PIK3CA|OFD1|OPTN|CPLANE1|TMEM67|CDKN1C|NEK1|AKT1	19211	19585|19657|19564|19612|19645|19684|19489|19411|19705	3.82E-05		HP:0000157	0.31739252	0
85	5	WikiPathways		ncRNAs involved in Wnt signaling in hepatocellular carcinoma	6.90E-04	CCND1|APC|LRP5|TCF7L2|CTNNB1	19211	19510|19429|19594|19588|19576	8.45E-05		WP4336	0.316115091	0
5	3	Reactome Pathways		Trafficking of myristoylated proteins to the cilium	7.00E-04	RP2|NPHP3|CYS1	19211	19408|19435|19507	6.47E-06		HSA-5624138	0.315490196	0
43	4	WikiPathways		Fibrin complement receptor 3 signaling pathway	7.00E-04	PIK3CA|SRC|TNF|AKT1	19211	19657|19606|19579|19705	8.55E-05		WP4136	0.315490196	0
43	4	WikiPathways		Genes controlling nephrogenesis	7.00E-04	NOTCH2|ITGA8|HNF1B|CTNNB1	19211	19696|19567|19513|19576	8.55E-05		WP4823	0.315490196	0
43	4	WikiPathways		Inflammatory bowel disease signaling	7.00E-04	IFNG|TLR2|STAT6|TNF	19211	19534|19504|19450|19579	8.55E-05		WP5198	0.315490196	0
59	5	GO Biological Process		Negative regulation of epithelial cell apoptotic process	7.10E-04	PDPK1|PKHD1|BCL2|BRAF|TCF7L2	19211	19501|19693|19555|19642|19588	1.62E-05		GO:1904036	0.314874165	0
323	9	Monarch Phenotype		Abnormal platelet count	7.10E-04	APC|PIK3CA|TP53|ALG8|DZIP1L|NRAS|PKHD1|SRC|CTNNB1	19211	19429|19657|19651|19405|19672|19624|19693|19606|19576	4.00E-05		HP:0011873	0.314874165	0
44	4	WikiPathways		Interleukin-11 signaling pathway	7.20E-04	PDPK1|SRC|BCL2|AKT1	19211	19501|19606|19555|19705	9.30E-05		WP2332	0.31426675	0
15	3	WikiPathways		Mammary gland development pathway - Embryonic development (Stage 1 of 4)	7.20E-04	CCND1|TNF|AKT1	19211	19510|19579|19705	9.09E-05		WP2813	0.31426675	0
15	3	WikiPathways		Pro-survival signaling of neuroprotectin D1	7.20E-04	BAX|CASP3|TNF	19211	19552|19543|19579	9.09E-05		WP5182	0.31426675	0
11	3	Monarch Phenotype		Colonic diverticula	7.20E-04	PKD1|PIK3CA|AKT1	19211	19627|19657|19705	4.12E-05		HP:0002253	0.31426675	0
11	3	Monarch Phenotype		Y-shaped metacarpals	7.20E-04	OFD1|CPLANE1|NEK1	19211	19564|19645|19411	4.12E-05		HP:0006042	0.31426675	0
11	3	Monarch Phenotype		Alveolar cell carcinoma	7.20E-04	PIK3CA|EGFR|BRAF	19211	19657|19471|19642	4.12E-05		HP:0006519	0.31426675	0
11512	78	COMPARTMENTS		Intracellular	7.30E-04	AURKA|RP2|TSC2|CCND1|IFNG|PKD2|B9D2|GFER|NOTCH2|APC|TLR2|KIF11|PKD1|INVS|EP300|PIK3CA|MCOLN1|RPL3L|TP53|EGFR|FLCN|BUB1B|BAX|NOS3|TSC1|STAT6|E4F1|BUB1|CASP3|DIS3L2|IFT88|STK11|HAX1|ATP6V0C|DZIP1L|NPHP3|FGFR3|GANAB|PDPK1|OFD1|MLH3|CDC73|SEC63|NRAS|PKHD1|SET|SRC|HSD17B8|ITGA8|PKHD1L1|DNAAF1|OPTN|CYS1|GLIS3|CHEK2|TFAP2B|CCNF|BCL2|PDIA6|KIF3A|TMEM67|PTPN13|TNF|CDKN1C|DNAJB11|BRAF|WWTR1|NEK1|AKT1|TBL3|ZNF423|IFT20|PRKCSH|HNF1B|MCM3|MUC1|TCF7L2|CTNNB1	19211	19570|19408|19558|19510|19534|19699|19585|19549|19696|19429|19504|19663|19627|19420|19531|19657|19426|19483|19651|19471|19681|19423|19552|19582|19477|19450|19639|19690|19543|19591|19561|19522|19402|19519|19672|19435|19480|19600|19501|19564|19492|19618|19540|19624|19693|19399|19606|19414|19567|19498|19495|19612|19507|19654|19432|19630|19546|19555|19609|19486|19684|19648|19579|19489|19396|19642|19633|19411|19705|19465|19525|19666|19621|19513|19462|19468|19588|19576	8.22E-06		GOCC:0005622	0.313667714	0
7	3	TISSUES		Prostate gland cancer cell	7.30E-04	TP53|BCL2|AKT1	19211	19651|19555|19705	1.38E-05		BTO:0001130	0.313667714	0
249	8	Monarch Phenotype		Short nose	7.30E-04	APC|BUB1B|DIS3L2|OFD1|NRAS|CDKN1C|BRAF|ALG9	19211	19429|19423|19591|19564|19624|19489|19642|19573	4.16E-05		HP:0003196	0.313667714	0
101	5	KEGG Pathways		C-type lectin receptor signaling pathway	7.40E-04	PIK3CA|NRAS|SRC|TNF|AKT1	19211	19657|19624|19606|19579|19705	1.80E-04		hsa04625	0.313076828	0
73	5	Monarch Phenotype		Abnormal earlobe morphology	7.40E-04	NOTCH2|EP300|PIK3CA|CDKN1C|BRAF	19211	19696|19531|19657|19489|19642	4.25E-05		HP:0000363	0.313076828	0
60	5	GO Biological Process		Positive regulation of protein localization to plasma membrane	7.60E-04	IFNG|EGFR|PDPK1|TNF|AKT1	19211	19534|19471|19501|19579|19705	1.75E-05		GO:1903078	0.311918641	0
442	11	TISSUES		Bone marrow cancer cell	7.70E-04	TSC2|EP300|LRP5|CASP3|STK11|FGFR3|SRC|PDIA6|BRAF|AKT1|MUC1	19211	19558|19531|19594|19543|19522|19480|19606|19609|19642|19705|19468	1.49E-05		BTO:0000583	0.311350927	0
45	4	WikiPathways		ATM signaling in development and disease	7.70E-04	TSC2|BUB1|STK11|CHEK2	19211	19558|19690|19522|19432	1.00E-04		WP3878	0.311350927	0
52	5	COMPARTMENTS		Ciliary membrane	7.80E-04	PKD2|PKD1|PKD1L1|PKD2L1|TMEM67	19211	19699|19627|19675|19447|19684	9.16E-06		GOCC:0060170	0.31079054	0
158	7	GO Biological Process		Regulation of cellular carbohydrate metabolic process	7.80E-04	EP300|TP53|FLCN|STK11|PGP|SRC|AKT1	19211	19531|19651|19681|19522|19459|19606|19705	1.80E-05		GO:0010675	0.31079054	0
104	6	GO Biological Process		Regulation of glucose metabolic process	7.80E-04	EP300|TP53|STK11|PGP|SRC|AKT1	19211	19531|19651|19522|19459|19606|19705	1.78E-05		GO:0010906	0.31079054	0
291	9	GO Biological Process		Response to decreased oxygen levels	7.80E-04	TLR2|EP300|TP53|TSC1|CASP3|SRC|BCL2|TNF|AKT1	19211	19504|19531|19651|19477|19543|19606|19555|19579|19705	1.81E-05		GO:0036293	0.31079054	0
824	15	TISSUES		Embryo	7.80E-04	KIF11|TP53|ANKS6|TSC1|BUB1|CASP3|NPHP3|PDPK1|CDC73|PKHD1|CPLANE1|CDKN1C|DNAJB11|WWTR1|CTNNB1	19211	19663|19651|19678|19477|19690|19543|19435|19501|19618|19693|19645|19489|19396|19633|19576	1.55E-05		BTO:0000379	0.31079054	0
28	4	GO Biological Process		Metanephros morphogenesis	7.90E-04	PKD2|PKD1|LGR4|CTNNB1	19211	19699|19627|19516|19576	1.83E-05		GO:0003338	0.310237291	0
89	5	WikiPathways		Apoptosis modulation and signaling	7.90E-04	TP53|BAX|CASP3|BCL2|PTPN13	19211	19651|19552|19543|19555|19648	1.00E-04		WP1772	0.310237291	0
74	5	Monarch Phenotype		Hepatitis	7.90E-04	APC|PIK3CA|TP53|GLIS3|CTNNB1	19211	19429|19657|19651|19654|19576	4.52E-05		HP:0012115	0.310237291	0
59	5	DISEASES		Endocrine organ benign neoplasm	8.00E-04	FLCN|SSTR5|CDC73|BRAF|CTNNB1	19211	19681|19444|19618|19642|19576	1.62E-05		DOID:0060089	0.309691001	0
50	5	Reactome Pathways		Signaling by ERBB2	8.00E-04	PIK3CA|EGFR|NRAS|SRC|AKT1	19211	19657|19471|19624|19606|19705	7.67E-06		HSA-1227986	0.309691001	0
50	5	Reactome Pathways		Cargo trafficking to the periciliary membrane	8.00E-04	RP2|PKD2|PKD1|NPHP3|CYS1	19211	19408|19699|19627|19435|19507	7.67E-06		HSA-5620920	0.309691001	0
124	6	Monarch Phenotype		Triangular face	8.00E-04	NOTCH2|BUB1B|BUB1|NRAS|CDKN1C|BRAF	19211	19696|19423|19690|19624|19489|19642	4.59E-05		HP:0000325	0.309691001	0
61	5	GO Biological Process		Mammary gland epithelium development	8.10E-04	CCND1|LRP5|STAT6|SRC|AKT1	19211	19510|19594|19450|19606|19705	1.89E-05		GO:0061180	0.309151498	0
1215	19	Reactome Pathways		Generic Transcription Pathway	8.10E-04	AURKA|TSC2|CCND1|IFNG|NOTCH2|EP300|TP53|EGFR|BAX|TSC1|STK11|PDPK1|SRC|CHEK2|TFAP2B|WWTR1|AKT1|TCF7L2|CTNNB1	19211	19570|19558|19510|19534|19696|19531|19651|19471|19552|19477|19522|19501|19606|19432|19630|19633|19705|19588|19576	8.48E-06		HSA-212436	0.309151498	0
1057	17	GO Biological Process		Cellular response to oxygen-containing compound	8.20E-04	PKD2|GFER|APC|TLR2|PIK3CA|TP53|EGFR|NOS3|STAT6|IFT88|PDPK1|CDC73|SRC|CHEK2|TNF|AKT1|CTNNB1	19211	19699|19549|19429|19504|19657|19651|19471|19582|19450|19561|19501|19618|19606|19432|19579|19705|19576	1.91E-05		GO:1901701	0.308618615	0
52	5	Reactome Pathways		Intrinsic Pathway for Apoptosis	8.20E-04	TP53|BAX|CASP3|BCL2|AKT1	19211	19651|19552|19543|19555|19705	9.16E-06		HSA-109606	0.308618615	0
201	8	Reactome Pathways		TCF dependent signaling in response to WNT	8.20E-04	APC|EP300|LRP5|CDC73|LGR4|AKT1|TCF7L2|CTNNB1	19211	19429|19531|19594|19618|19516|19705|19588|19576	9.41E-06		HSA-201681	0.308618615	0
1337	20	Reactome Pathways		RNA Polymerase II Transcription	8.20E-04	AURKA|TSC2|CCND1|IFNG|NOTCH2|EP300|TP53|EGFR|BAX|TSC1|STK11|PDPK1|CDC73|SRC|CHEK2|TFAP2B|WWTR1|AKT1|TCF7L2|CTNNB1	19211	19570|19558|19510|19534|19696|19531|19651|19471|19552|19477|19522|19501|19618|19606|19432|19630|19633|19705|19588|19576	9.01E-06		HSA-73857	0.308618615	0
46	4	WikiPathways		Microtubule cytoskeleton regulation	8.20E-04	APC|PIK3CA|SRC|AKT1	19211	19429|19657|19606|19705	1.10E-04		WP2038	0.308618615	0
46	4	WikiPathways		NO/cGMP/PKG mediated neuroprotection	8.20E-04	IFNG|NOS3|BCL2|TNF	19211	19534|19582|19555|19579	1.10E-04		WP4008	0.308618615	0
331	9	Monarch Phenotype		Long philtrum	8.30E-04	NOTCH2|KIF11|BUB1B|ALG8|NRAS|GLIS3|BRAF|ALG9|CTNNB1	19211	19696|19663|19423|19405|19624|19654|19642|19573|19576	4.81E-05		HP:0000343	0.308092191	0
3507	35	GO Biological Process		Cell differentiation	8.40E-04	AURKA|CCND1|IFNG|LAMA5|NOTCH2|APC|TLR2|EP300|TP53|EGFR|BAX|LRP5|TSC1|STAT6|CASP3|IFT88|STK11|FGFR3|PDPK1|CDC73|PKHD1|SRC|ITGA8|LGR4|TFAP2B|BCL2|TNF|BRAF|WWTR1|AKT1|ZNF423|IFT20|HNF1B|TCF7L2|CTNNB1	19211	19570|19510|19534|19474|19696|19429|19504|19531|19651|19471|19552|19594|19477|19450|19543|19561|19522|19480|19501|19618|19693|19606|19567|19516|19630|19555|19579|19642|19633|19705|19525|19666|19513|19588|19576	1.96E-05		GO:0030154	0.307572071	0
4143	39	GO Biological Process		Regulation of cellular biosynthetic process	8.50E-04	CCND1|IFNG|PKD2|GFER|NOTCH2|TLR2|PKD1|EP300|TP53|EGFR|FLCN|LRP5|NOS3|TSC1|STAT6|E4F1|DIS3L2|STK11|HAX1|PGP|CDC73|PKHD1|SET|SRC|ITGA8|LGR4|GLIS3|CHEK2|TFAP2B|BCL2|TNF|CDKN1C|WWTR1|AKT1|ZNF423|HNF1B|MUC1|TCF7L2|CTNNB1	19211	19510|19534|19699|19549|19696|19504|19627|19531|19651|19471|19681|19594|19582|19477|19450|19639|19591|19522|19402|19459|19618|19693|19399|19606|19567|19516|19654|19432|19630|19555|19579|19489|19633|19705|19525|19513|19468|19588|19576	1.99E-05		GO:0031326	0.307058107	0
224	8	GO Biological Process		Cellular response to oxidative stress	8.50E-04	PKD2|TP53|EGFR|NOS3|STAT6|SRC|BCL2|AKT1	19211	19699|19651|19471|19582|19450|19606|19555|19705	2.00E-05		GO:0034599	0.307058107	0
24	4	Reactome Pathways		Estrogen-dependent nuclear events downstream of ESR-membrane signaling	8.60E-04	CCND1|EGFR|BCL2|AKT1	19211	19510|19471|19555|19705	1.06E-05		HSA-9634638	0.306550155	0
126	6	Monarch Phenotype		Broad forehead	8.60E-04	NOTCH2|PIK3CA|LRP5|FGFR3|NRAS|TFAP2B	19211	19696|19657|19594|19480|19624|19630	4.99E-05		HP:0000337	0.306550155	0
47	4	WikiPathways		Thymic stromal lymphopoietin (TSLP) signaling pathway	8.70E-04	PIK3CA|STAT6|SRC|AKT1	19211	19657|19450|19606|19705	1.20E-04		WP2203	0.306048075	0
1353	20	COMPARTMENTS		Membrane protein complex	8.80E-04	IFNG|PKD2|APC|TLR2|PKD1|PIK3CA|EGFR|PKD1L1|BAX|LRP5|STAT6|CASP3|PKD2L1|ATP6V0C|SEC63|ITGA8|GLIS3|BCL2|AKT1|CTNNB1	19211	19534|19699|19429|19504|19627|19657|19471|19675|19552|19594|19450|19543|19447|19519|19540|19567|19654|19555|19705|19576	1.07E-05		GOCC:0098796	0.305551733	0
92	5	WikiPathways		TNF-alpha signaling pathway	8.80E-04	BAX|CASP3|NRAS|TNF|AKT1	19211	19552|19543|19624|19579|19705	1.20E-04		WP231	0.305551733	0
149	6	WikiPathways		Regulation of actin cytoskeleton	8.80E-04	APC|PIK3CA|EGFR|FGFR3|NRAS|BRAF	19211	19429|19657|19471|19480|19624|19642	1.20E-04		WP51	0.305551733	0
375	10	GO Biological Process		Regulation of binding	8.90E-04	AURKA|IFNG|PKD1|EP300|BAX|NPHP3|SRC|AKT1|TCF7L2|CTNNB1	19211	19570|19534|19627|19531|19552|19435|19606|19705|19588|19576	2.11E-05		GO:0051098	0.305060999	0
257	8	Monarch Phenotype		Abnormality of the ureter	8.90E-04	B9D2|EP300|STK11|NPHP3|FGFR3|TMEM67|CDKN1C|HNF1B	19211	19585|19531|19522|19435|19480|19684|19489|19513	5.16E-05		HP:0000069	0.305060999	0
12	3	Monarch Phenotype		Tongue nodules	8.90E-04	OFD1|CPLANE1|NEK1	19211	19564|19645|19411	5.13E-05		HP:0000199	0.305060999	0
12	3	Monarch Phenotype		Protein-losing enteropathy	8.90E-04	ALG8|DZIP1L|PKHD1	19211	19405|19672|19693	5.13E-05		HP:0002243	0.305060999	0
12	3	Monarch Phenotype		Increased total bilirubin	8.90E-04	LRP5|SEC63|PRKCSH	19211	19594|19540|19621	5.13E-05		HP:0003573	0.305060999	0
12	3	Monarch Phenotype		Abnormal choroid plexus morphology	8.90E-04	TP53|NPHP3|NRAS	19211	19651|19435|19624	5.13E-05		HP:0007376	0.305060999	0
744	14	GO Biological Process		Cellular response to DNA damage stimulus	9.00E-04	CCND1|APC|EP300|TP53|BAX|CASP3|STK11|RAD54B|MLH3|CHEK2|BCL2|TNF|MCM3|MUC1	19211	19510|19429|19531|19651|19552|19543|19522|19438|19492|19432|19555|19579|19462|19468	2.14E-05		GO:0006974	0.304575749	0
226	8	GO Biological Process		Positive regulation of protein serine/threonine kinase activity	9.00E-04	CCND1|IFNG|PKD2|PKD1|EGFR|SRC|TNF|AKT1	19211	19510|19534|19699|19627|19471|19606|19579|19705	2.13E-05		GO:0071902	0.304575749	0
335	9	Monarch Phenotype		Retinal dystrophy	9.00E-04	RP2|KIF11|INVS|IFT88|NPHP3|OFD1|DNAAF1|NEK1|ZNF423	19211	19408|19663|19420|19561|19435|19564|19495|19411|19525	5.26E-05		HP:0000556	0.304575749	0
384	10	UniProt Keywords		Cell division	9.10E-04	AURKA|CCND1|KIF11|BUB1B|E4F1|BUB1|DIS3L2|CHEK2|CCNF|NEK1	19211	19570|19510|19663|19423|19639|19690|19591|19432|19546|19411	2.57E-05		KW-0132	0.304095861	0
106	5	KEGG Pathways		Insulin resistance	9.10E-04	PIK3CA|NOS3|PDPK1|TNF|AKT1	19211	19657|19582|19501|19579|19705	2.30E-04		hsa04931	0.304095861	0
48	4	WikiPathways		Hepatitis C and hepatocellular carcinoma	9.10E-04	CCND1|TP53|CASP3|AKT1	19211	19510|19651|19543|19705	1.30E-04		WP3646	0.304095861	0
93	5	WikiPathways		lncRNA in canonical Wnt signaling and colorectal cancer	9.10E-04	CCND1|APC|LRP5|TCF7L2|CTNNB1	19211	19510|19429|19594|19588|19576	1.30E-04		WP4258	0.304095861	0
258	8	Monarch Phenotype		Abnormal tongue morphology	9.10E-04	B9D2|PIK3CA|OFD1|CPLANE1|TMEM67|CDKN1C|NEK1|AKT1	19211	19585|19657|19564|19645|19684|19489|19411|19705	5.30E-05		HP:0030809	0.304095861	0
108	6	GO Biological Process		Regulation of TOR signaling	9.20E-04	TSC2|PIK3CA|FLCN|TSC1|STK11|PKHD1	19211	19558|19657|19681|19477|19522|19693	2.19E-05		GO:0032006	0.303621217	0
63	5	GO Biological Process		T cell differentiation in thymus	9.20E-04	TP53|STK11|BCL2|BRAF|CTNNB1	19211	19651|19522|19555|19642|19576	2.18E-05		GO:0033077	0.303621217	0
259	8	Monarch Phenotype		Dermatological manifestations of systemic disorders	9.30E-04	APC|PIK3CA|TP53|STK11|DZIP1L|PKHD1|HNF1B|CTNNB1	19211	19429|19657|19651|19522|19672|19693|19513|19576	5.44E-05		HP:0001005	0.303151705	0
259	8	Monarch Phenotype		Abnormal heart valve morphology	9.30E-04	PKD2|PKD1|EP300|GANAB|NRAS|DNAJB11|BRAF|ALG9	19211	19699|19627|19531|19600|19624|19396|19642|19573	5.44E-05		HP:0001654	0.303151705	0
38	4	Monarch Phenotype		Cellular immunodeficiency	9.30E-04	EP300|PIK3CA|TP53|AKT1	19211	19531|19657|19651|19705	5.47E-05		HP:0005374	0.303151705	0
337	9	Monarch Phenotype		Abnormality of mouth size	9.40E-04	NOTCH2|PIK3CA|OFD1|SET|TMEM67|CDKN1C|AKT1|ZNF423|ALG9	19211	19696|19657|19564|19399|19684|19489|19705|19525|19573	5.50E-05		HP:0011337	0.302687215	0
706	14	Reactome Pathways		Cytokine Signaling in Immune system	9.50E-04	CCND1|IFNG|LAMA5|PIK3CA|TP53|STAT6|CASP3|NRAS|SRC|BCL2|PTPN13|TNF|AKT1|MUC1	19211	19510|19534|19474|19657|19651|19450|19543|19624|19606|19555|19648|19579|19705|19468	1.21E-05		HSA-1280215	0.302227639	0
109	6	GO Biological Process		Regulation of phosphatidylinositol 3-kinase signaling	9.60E-04	TSC2|EGFR|HAX1|SRC|PTPN13|TNF	19211	19558|19471|19402|19606|19648|19579	2.30E-05		GO:0014066	0.301772877	0
649	13	GO Biological Process		Metal ion transport	9.60E-04	TRPM5|PKD2|PKDREJ|PKD1|MCOLN1|PKD1L1|BAX|NOS3|TSC1|PKD2L1|BCL2|PKD2L2|PKD1L3	19211	19660|19699|19687|19627|19426|19675|19552|19582|19477|19447|19555|19603|19669	2.29E-05		GO:0030001	0.301772877	0
6784	54	GO Biological Process		Regulation of metabolic process	9.70E-04	AURKA|TSC2|CCND1|IFNG|PKD2|GFER|NOTCH2|APC|TLR2|PKD1|EP300|PIK3CA|TP53|EGFR|FLCN|BUB1B|BAX|LRP5|NOS3|TSC1|STAT6|E4F1|CASP3|DIS3L2|STK11|HAX1|ATP6V0C|PGP|FGFR3|PDPK1|CDC73|PKHD1|SET|SRC|ITGA8|OPTN|LGR4|GLIS3|CHEK2|TFAP2B|CCNF|BCL2|PTPN13|TNF|CDKN1C|BRAF|WWTR1|AKT1|ZNF423|HNF1B|MCM3|MUC1|TCF7L2|CTNNB1	19211	19570|19558|19510|19534|19699|19549|19696|19429|19504|19627|19531|19657|19651|19471|19681|19423|19552|19594|19582|19477|19450|19639|19543|19591|19522|19402|19519|19459|19480|19501|19618|19693|19399|19606|19567|19612|19516|19654|19432|19630|19546|19555|19648|19579|19489|19642|19633|19705|19525|19513|19462|19468|19588|19576	2.34E-05		GO:0019222	0.301322827	0
30	4	GO Biological Process		Positive T cell selection	9.70E-04	STAT6|STK11|BCL2|BRAF	19211	19450|19522|19555|19642	2.34E-05		GO:0043368	0.301322827	0
30	4	GO Biological Process		Liver regeneration	9.70E-04	AURKA|CCND1|GFER|TNF	19211	19570|19510|19549|19579	2.34E-05		GO:0097421	0.301322827	0
2356	27	GO Biological Process		Macromolecule localization	9.90E-04	AURKA|RP2|TSC2|PKD2|LAMA5|PKD1|MCOLN1|TP53|EGFR|BUB1B|BAX|TSC1|STK11|DZIP1L|MLH3|SEC63|ITGA8|OPTN|KIF3A|CPLANE1|TNF|BRAF|AKT1|ZNF423|IFT20|HNF1B|CTNNB1	19211	19570|19408|19558|19699|19474|19627|19426|19651|19471|19423|19552|19477|19522|19672|19492|19540|19567|19612|19486|19645|19579|19642|19705|19525|19666|19513|19576	2.42E-05		GO:0033036	0.300436481	0
302	9	GO Biological Process		Cellular response to peptide	9.90E-04	GFER|APC|PIK3CA|TP53|STAT6|PDPK1|SRC|TNF|AKT1	19211	19549|19429|19657|19651|19450|19501|19606|19579|19705	2.40E-05		GO:1901653	0.300436481	0
8195	62	COMPARTMENTS		Cytoplasm	0.001	AURKA|RP2|TSC2|CCND1|PKD2|GFER|APC|TLR2|KIF11|PKD1|EP300|PIK3CA|MCOLN1|RPL3L|TP53|EGFR|FLCN|BUB1B|BAX|NOS3|TSC1|STAT6|E4F1|BUB1|CASP3|DIS3L2|IFT88|STK11|HAX1|ATP6V0C|NPHP3|FGFR3|GANAB|PDPK1|CDC73|SEC63|NRAS|PKHD1|SET|SRC|HSD17B8|ITGA8|PKHD1L1|DNAAF1|OPTN|GLIS3|CHEK2|BCL2|PDIA6|KIF3A|TMEM67|PTPN13|CDKN1C|DNAJB11|BRAF|WWTR1|NEK1|AKT1|IFT20|PRKCSH|MUC1|CTNNB1	19211	19570|19408|19558|19510|19699|19549|19429|19504|19663|19627|19531|19657|19426|19483|19651|19471|19681|19423|19552|19582|19477|19450|19639|19690|19543|19591|19561|19522|19402|19519|19435|19480|19600|19501|19618|19540|19624|19693|19399|19606|19414|19567|19498|19495|19612|19654|19432|19555|19609|19486|19684|19648|19489|19396|19642|19633|19411|19705|19666|19621|19468|19576	1.32E-05		GOCC:0005737	0.3	0
56	5	COMPARTMENTS		Ciliary transition zone	0.001	B9D2|NPHP3|CPLANE1|TMEM67|IFT20	19211	19585|19435|19645|19684|19666	1.28E-05		GOCC:0035869	0.3	0
1438	20	GO Biological Process		Regulation of immune system process	0.001	IFNG|GFER|NOTCH2|TLR2|EP300|PIK3CA|BAX|STAT6|CASP3|STK11|HAX1|PDPK1|CDC73|SRC|LGR4|BCL2|TNF|BRAF|AKT1|CTNNB1	19211	19534|19549|19696|19504|19531|19657|19552|19450|19543|19522|19402|19501|19618|19606|19516|19555|19579|19642|19705|19576	2.56E-05		GO:0002682	0.3	0
167	7	GO Biological Process		Gastrulation	0.001	TP53|LRP5|NPHP3|CDC73|ITGA8|HNF1B|CTNNB1	19211	19651|19594|19435|19618|19567|19513|19576	2.54E-05		GO:0007369	0.3	0
167	7	GO Biological Process		Response to corticosteroid	0.001	CCND1|PIK3CA|SSTR5|CASP3|SRC|BCL2|TNF	19211	19510|19657|19444|19543|19606|19555|19579	2.54E-05		GO:0031960	0.3	0
304	9	GO Biological Process		Positive regulation of DNA metabolic process	0.001	GFER|EGFR|BAX|STAT6|CASP3|SRC|TNF|AKT1|CTNNB1	19211	19549|19471|19552|19450|19543|19606|19579|19705|19576	2.52E-05		GO:0051054	0.3	0
9	3	GO Biological Process		Mesonephric duct development	0.001	PKD2|PKD1|HNF1B	19211	19699|19627|19513	2.51E-05		GO:0072177	0.3	0
29	4	DISEASES		Pancreatic cancer	0.001	TP53|EGFR|AKT1|CTNNB1	19211	19651|19471|19705|19576	2.07E-05		DOID:1793	0.3	0
821	14	Monarch Phenotype		Abnormality of the dentition	0.001	NOTCH2|APC|EP300|MCOLN1|LRP5|TSC1|FGFR3|OFD1|NRAS|SET|TFAP2B|BRAF|NEK1|AKT1	19211	19696|19429|19531|19426|19594|19477|19480|19564|19624|19399|19630|19642|19411|19705	6.13E-05		HP:0000164	0.3	0
517	11	Monarch Phenotype		Abnormal leukocyte morphology	0.001	APC|KIF11|PIK3CA|TP53|BUB1B|BAX|BUB1|IFT88|HAX1|NRAS|PKHD1	19211	19429|19663|19657|19651|19423|19552|19690|19561|19402|19624|19693	6.04E-05		HP:0001881	0.3	0
79	5	Monarch Phenotype		Tachypnea	0.001	OFD1|CPLANE1|TMEM67|NEK1|ZNF423	19211	19564|19645|19684|19411|19525	6.08E-05		HP:0002789	0.3	0
79	5	Monarch Phenotype		Supernumerary spleens	0.001	B9D2|NPHP3|OFD1|DNAAF1|TMEM67	19211	19585|19435|19564|19495|19684	6.08E-05		HP:0009799	0.3	0
517	11	Monarch Phenotype		Abnormal cellular immune system morphology	0.001	APC|KIF11|PIK3CA|TP53|BUB1B|BAX|BUB1|IFT88|HAX1|NRAS|PKHD1	19211	19429|19663|19657|19651|19423|19552|19690|19561|19402|19624|19693	6.04E-05		HP:0010987	0.3	0
821	14	Monarch Phenotype		Generalized abnormality of skin	0.001	TSC2|APC|PIK3CA|TP53|EGFR|TSC1|STK11|DZIP1L|FGFR3|PKHD1|BRAF|AKT1|HNF1B|CTNNB1	19211	19558|19429|19657|19651|19471|19477|19522|19672|19480|19693|19642|19705|19513|19576	6.13E-05		HP:0011354	0.3	0
68	6	STRING Clusters		Genes related to primary cilium development (based on CRISPR), and Senior-Loken syndrome	0.001	B9D2|IFT88|OFD1|TMEM67|TMEM218|IFT20	19211	19585|19561|19564|19684|19453|19666	1.78E-06		CL:25759	0.3	0
971	16	GO Biological Process		Negative regulation of transcription by RNA polymerase II	0.0011	CCND1|IFNG|NOTCH2|EP300|TP53|FLCN|STAT6|E4F1|CDC73|GLIS3|TFAP2B|TNF|WWTR1|HNF1B|TCF7L2|CTNNB1	19211	19510|19534|19696|19531|19651|19681|19450|19639|19618|19654|19630|19579|19633|19513|19588|19576	2.60E-05		GO:0000122	0.295860731	0
113	6	GO Biological Process		Positive regulation of protein kinase B signaling	0.0011	PIK3CA|EGFR|HAX1|SRC|TNF|TCF7L2	19211	19657|19471|19402|19606|19579|19588	2.79E-05		GO:0051897	0.295860731	0
31	4	GO Biological Process		Placenta blood vessel development	0.0011	PKD2|NOTCH2|PKD1|AKT1	19211	19699|19696|19627|19705	2.63E-05		GO:0060674	0.295860731	0
113	6	GO Biological Process		Extrinsic apoptotic signaling pathway	0.0011	IFNG|BAX|FGFR3|PDPK1|BCL2|TNF	19211	19534|19552|19480|19501|19555|19579	2.79E-05		GO:0097191	0.295860731	0
31	4	GO Biological Process		Regulation of oxidative stress-induced neuron death	0.0011	GFER|TSC1|TNF|CTNNB1	19211	19549|19477|19579|19576	2.63E-05		GO:1903203	0.295860731	0
169	7	GO Biological Process		Regulation of intrinsic apoptotic signaling pathway	0.0011	TP53|FLCN|BAX|SRC|BCL2|AKT1|MUC1	19211	19651|19681|19552|19606|19555|19705|19468	2.73E-05		GO:2001242	0.295860731	0
9	3	TISSUES		Acute lymphoblastic leukemia cell	0.0011	TP53|BRAF|AKT1	19211	19651|19642|19705	2.51E-05		BTO:0000731	0.295860731	0
108	6	TISSUES		Leukemia cell line	0.0011	IFNG|MCOLN1|CASP3|BCL2|TNF|AKT1	19211	19534|19426|19543|19555|19579|19705	2.19E-05		BTO:0000737	0.295860731	0
108	6	TISSUES		Prostate cancer cell line	0.0011	TP53|CASP3|BCL2|TNF|AKT1|MCM3	19211	19651|19543|19555|19579|19705|19462	2.19E-05		BTO:0001033	0.295860731	0
59	4	KEGG Pathways		Inflammatory bowel disease	0.0011	IFNG|TLR2|STAT6|TNF	19211	19534|19504|19450|19579	2.70E-04		hsa05321	0.295860731	0
345	9	Monarch Phenotype		Abnormality of the urethra	0.0011	B9D2|NOTCH2|EP300|BUB1B|FGFR3|TMEM67|CDKN1C|BRAF|HNF1B	19211	19585|19696|19531|19423|19480|19684|19489|19642|19513	6.56E-05		HP:0000795	0.295860731	0
13	3	Monarch Phenotype		Thyroid adenoma	0.0011	PIK3CA|CDC73|AKT1	19211	19657|19618|19705	6.29E-05		HP:0000854	0.295860731	0
13	3	Monarch Phenotype		Follicular thyroid carcinoma	0.0011	PIK3CA|NRAS|AKT1	19211	19657|19624|19705	6.29E-05		HP:0006731	0.295860731	0
13	3	Monarch Phenotype		Chylothorax	0.0011	TSC2|KIF11|TSC1	19211	19558|19663|19477	6.29E-05		HP:0010310	0.295860731	0
13	3	Monarch Phenotype		Glioblastoma multiforme	0.0011	APC|TP53|MLH3	19211	19429|19651|19492	6.29E-05		HP:0012174	0.295860731	0
238	8	GO Biological Process		Tissue homeostasis	0.0012	BAX|NOS3|STK11|NPHP3|SRC|BCL2|WWTR1|CTNNB1	19211	19552|19582|19522|19435|19606|19555|19633|19576	3.05E-05		GO:0001894	0.292081875	0
312	9	GO Biological Process		Immune response-regulating signaling pathway	0.0012	TLR2|EP300|PIK3CA|BAX|STK11|SRC|BCL2|TNF|BRAF	19211	19504|19531|19657|19552|19522|19606|19555|19579|19642	3.08E-05		GO:0002764	0.292081875	0
171	7	GO Biological Process		T cell differentiation	0.0012	TP53|TSC1|STAT6|STK11|BCL2|BRAF|CTNNB1	19211	19651|19477|19450|19522|19555|19642|19576	2.93E-05		GO:0030217	0.292081875	0
32	4	GO Biological Process		Mitotic G1 DNA damage checkpoint signaling	0.0012	CCND1|TP53|CHEK2|MUC1	19211	19510|19651|19432|19468	2.94E-05		GO:0031571	0.292081875	0
2369	27	TISSUES		Embryonic structure	0.0012	TSC2|CCND1|GFER|LAMA5|KIF11|MCOLN1|TP53|EGFR|BUB1B|NOS3|ANKS6|TSC1|BUB1|CASP3|NPHP3|GANAB|PDPK1|CDC73|PKHD1|PDIA6|CPLANE1|CDKN1C|DNAJB11|BRAF|WWTR1|TCF7L2|CTNNB1	19211	19558|19510|19549|19474|19663|19426|19651|19471|19423|19582|19678|19477|19690|19543|19435|19600|19501|19618|19693|19609|19645|19489|19396|19642|19633|19588|19576	2.67E-05		BTO:0000174	0.292081875	0
31	4	DISEASES		Stomach cancer	0.0012	TP53|EGFR|AKT1|CTNNB1	19211	19651|19471|19705|19576	2.63E-05		DOID:10534	0.292081875	0
9	3	DISEASES		Endometrial carcinoma	0.0012	TP53|AKT1|HNF1B	19211	19651|19705|19513	2.51E-05		DOID:2871	0.292081875	0
9	3	DISEASES		Pancreatic adenocarcinoma	0.0012	TP53|EGFR|AKT1	19211	19651|19471|19705	2.51E-05		DOID:4074	0.292081875	0
361	10	Reactome Pathways		Transcriptional Regulation by TP53	0.0012	AURKA|TSC2|EP300|TP53|BAX|TSC1|STK11|PDPK1|CHEK2|AKT1	19211	19570|19558|19531|19651|19552|19477|19522|19501|19432|19705	1.53E-05		HSA-3700989	0.292081875	0
27	4	Reactome Pathways		VEGFR2 mediated vascular permeability	0.0012	NOS3|PDPK1|AKT1|CTNNB1	19211	19582|19501|19705|19576	1.60E-05		HSA-5218920	0.292081875	0
19	3	WikiPathways		TP53 network	0.0012	TP53|BAX|BCL2	19211	19651|19552|19555	1.70E-04		WP1742	0.292081875	0
99	5	WikiPathways		Integrin-mediated cell adhesion	0.0012	PDPK1|SRC|ITGA8|BRAF|AKT1	19211	19501|19606|19567|19642|19705	1.70E-04		WP185	0.292081875	0
19	3	WikiPathways		Overview of nanoparticle effects	0.0012	BAX|BCL2|TNF	19211	19552|19555|19579	1.70E-04		WP3287	0.292081875	0
159	6	WikiPathways		Insulin signaling	0.0012	TSC2|PIK3CA|TSC1|PDPK1|KIF3A|AKT1	19211	19558|19657|19477|19501|19486|19705	1.70E-04		WP481	0.292081875	0
41	4	Monarch Phenotype		Pedal edema	0.0012	APC|PIK3CA|TP53|CTNNB1	19211	19429|19657|19651|19576	7.20E-05		HP:0010741	0.292081875	0
198	7	Monarch Phenotype		Ectopic calcification	0.0012	TSC2|TSC1|CDC73|NRAS|BRAF|HNF1B|CTNNB1	19211	19558|19477|19618|19624|19642|19513|19576	7.19E-05		HP:0010766	0.292081875	0
529	11	Monarch Phenotype		Short digit	0.0012	NOTCH2|APC|PIK3CA|FGFR3|OFD1|NRAS|TFAP2B|CPLANE1|CDKN1C|NEK1|AKT1	19211	19696|19429|19657|19480|19564|19624|19630|19645|19489|19411|19705	7.38E-05		HP:0011927	0.292081875	0
116	6	GO Biological Process		Glucose metabolic process	0.0013	PIK3CA|TP53|LRP5|TFAP2B|TNF|AKT1	19211	19657|19651|19594|19630|19579|19705	3.21E-05		GO:0006006	0.288605665	0
33	4	GO Biological Process		Metanephric nephron development	0.0013	PKD2|PKD1|LGR4|TFAP2B	19211	19699|19627|19516|19630	3.29E-05		GO:0072210	0.288605665	0
425	11	GO Cellular Component		Spindle	0.0013	AURKA|PKD2|KIF11|INVS|FLCN|BUB1B|E4F1|PKHD1|DNAAF1|AKT1|CTNNB1	19211	19570|19699|19663|19420|19681|19423|19639|19693|19495|19705|19576	1.05E-05		GO:0005819	0.288605665	0
203	8	GO Cellular Component		Lamellipodium	0.0013	PKD2|APC|PIK3CA|TSC1|HAX1|PTPN13|AKT1|CTNNB1	19211	19699|19429|19657|19477|19402|19648|19705|19576	1.01E-05		GO:0030027	0.288605665	0
422	11	GO Cellular Component		Cell leading edge	0.0013	PKD2|APC|PIK3CA|EGFR|TSC1|HAX1|SRC|ITGA8|PTPN13|AKT1|CTNNB1	19211	19699|19429|19657|19471|19477|19402|19606|19567|19648|19705|19576	9.80E-06		GO:0031252	0.288605665	0
5191	46	GO Cellular Component		Intracellular non-membrane-bounded organelle	0.0013	AURKA|RP2|PKD2|B9D2|APC|KIF11|INVS|EP300|RPL3L|NEK8|TP53|FLCN|BUB1B|NOS3|TSC1|STAT6|E4F1|BUB1|DIS3L2|IFT88|STK11|PKD2L1|HAX1|DZIP1L|OFD1|MLH3|CDC73|PKHD1|SET|SRC|DNAAF1|CYS1|TFAP2B|CCNF|KIF3A|TMEM67|PTPN13|NEK1|AKT1|TBL3|IFT20|HNF1B|MCM3|MUC1|TCF7L2|CTNNB1	19211	19570|19408|19699|19585|19429|19663|19420|19531|19483|19615|19651|19681|19423|19582|19477|19450|19639|19690|19591|19561|19522|19447|19402|19672|19564|19492|19618|19693|19399|19606|19495|19507|19630|19546|19486|19684|19648|19411|19705|19465|19666|19513|19462|19468|19588|19576	1.03E-05		GO:0043232	0.288605665	0
473	11	DISEASES		Hematopoietic system disease	0.0013	CCND1|IFNG|TP53|BAX|CASP3|HAX1|FGFR3|NRAS|BCL2|TNF|BRAF	19211	19510|19534|19651|19552|19543|19402|19480|19624|19555|19579|19642	2.75E-05		DOID:74	0.288605665	0
67	5	DISEASES		Upper respiratory tract disease	0.0013	IFNG|TP53|STAT6|TNF|AKT1	19211	19534|19651|19450|19579|19705	2.89E-05		DOID:974	0.288605665	0
159	7	Reactome Pathways		Regulation of TP53 Activity	0.0013	AURKA|EP300|TP53|STK11|PDPK1|CHEK2|AKT1	19211	19570|19531|19651|19522|19501|19432|19705	1.87E-05		HSA-5633007	0.288605665	0
8	3	Reactome Pathways		RUNX3 regulates WNT signaling	0.0013	CCND1|TCF7L2|CTNNB1	19211	19510|19588|19576	1.89E-05		HSA-8951430	0.288605665	0
20	3	WikiPathways		Nanomaterial induced apoptosis	0.0013	BAX|CASP3|BCL2	19211	19552|19543|19555	1.90E-04		WP2507	0.288605665	0
312	8	WikiPathways		Nuclear receptors meta-pathway	0.0013	CCND1|IFNG|EP300|EGFR|BAX|SRC|TNF|CDKN1C	19211	19510|19534|19531|19471|19552|19606|19579|19489	1.90E-04		WP2882	0.288605665	0
54	4	WikiPathways		IL-4 signaling pathway	0.0013	EP300|PIK3CA|STAT6|AKT1	19211	19531|19657|19450|19705	2.00E-04		WP395	0.288605665	0
42	4	Monarch Phenotype		Furrowed tongue	0.0013	B9D2|PIK3CA|TMEM67|AKT1	19211	19585|19657|19684|19705	7.85E-05		HP:0000221	0.288605665	0
83	5	Monarch Phenotype		Wide nose	0.0013	NOTCH2|KIF11|BUB1B|BUB1|OFD1	19211	19696|19663|19423|19690|19564	7.59E-05		HP:0000445	0.288605665	0
137	6	Monarch Phenotype		Telecanthus	0.0013	NOTCH2|FGFR3|OFD1|NRAS|NEK1|ALG9	19211	19696|19480|19564|19624|19411|19573	7.80E-05		HP:0000506	0.288605665	0
201	7	Monarch Phenotype		Visual loss	0.0013	KIF11|INVS|PIK3CA|NPHP3|BRAF|AKT1|CTNNB1	19211	19663|19420|19657|19435|19642|19705|19576	7.87E-05		HP:0000572	0.288605665	0
14	3	Monarch Phenotype		Multiple lentigines	0.0013	STK11|NRAS|BRAF	19211	19522|19624|19642	7.61E-05		HP:0001003	0.288605665	0
956	15	Monarch Phenotype		Generalized hypotonia	0.0013	EP300|PIK3CA|MCOLN1|BUB1B|LRP5|ALG8|OFD1|NRAS|SET|CPLANE1|TMEM67|BRAF|ZNF423|ALG9|CTNNB1	19211	19531|19657|19426|19423|19594|19405|19564|19624|19399|19645|19684|19642|19525|19573|19576	8.25E-05		HP:0001290	0.288605665	0
84	5	Monarch Phenotype		Aortic root aneurysm	0.0013	PKD2|PKD1|GANAB|DNAJB11|ALG9	19211	19699|19627|19600|19396|19573	8.01E-05		HP:0002616	0.288605665	0
274	8	Monarch Phenotype		Abnormal form of the vertebral bodies	0.0013	NOTCH2|APC|LRP5|FGFR3|CPLANE1|TMEM67|NEK1|AKT1	19211	19696|19429|19594|19480|19645|19684|19411|19705	7.98E-05		HP:0003312	0.288605665	0
14	3	Monarch Phenotype		Abnormal intrahepatic bile duct morphology	0.0013	DZIP1L|PKHD1|TMEM67	19211	19672|19693|19684	7.61E-05		HP:0011040	0.288605665	0
441	10	Monarch Phenotype		Regional abnormality of skin	0.0013	TSC2|APC|PIK3CA|MCOLN1|TSC1|DIS3L2|OFD1|NRAS|BRAF|AKT1	19211	19558|19429|19657|19426|19477|19591|19564|19624|19642|19705	7.98E-05		HP:0011356	0.288605665	0
274	8	Monarch Phenotype		Anorectal anomaly	0.0013	APC|PIK3CA|TP53|EGFR|STK11|MLH3|AKT1|CTNNB1	19211	19429|19657|19651|19471|19522|19492|19705|19576	7.98E-05		HP:0012732	0.288605665	0
202	7	Monarch Phenotype		Abnormal fetal morphology	0.0013	BUB1B|BUB1|FGFR3|OFD1|NRAS|NEK1|ALG9	19211	19423|19690|19480|19564|19624|19411|19573	8.12E-05		HP:0034058	0.288605665	0
14	3	Monarch Phenotype		Increased level of L-fucose in urine	0.0013	APC|PIK3CA|STK11	19211	19429|19657|19522	7.61E-05		HP:0410067	0.288605665	0
108	6	COMPARTMENTS		Centriole	0.0014	IFT88|DZIP1L|OFD1|CCNF|KIF3A|IFT20	19211	19561|19672|19564|19546|19486|19666	2.19E-05		GOCC:0005814	0.285387196	0
8	3	COMPARTMENTS		TSC1-TSC2 complex	0.0014	TSC2|TSC1|AKT1	19211	19558|19477|19705	1.89E-05		GOCC:0033596	0.285387196	0
8	3	COMPARTMENTS		PCNA complex	0.0014	CCND1|TP53|CASP3	19211	19510|19651|19543	1.89E-05		GOCC:0043626	0.285387196	0
118	6	GO Biological Process		Regulation of mitotic nuclear division	0.0014	AURKA|APC|BUB1B|LRP5|BUB1|TNF	19211	19570|19429|19423|19594|19690|19579	3.52E-05		GO:0007088	0.285387196	0
118	6	GO Biological Process		Cellular response to reactive oxygen species	0.0014	PKD2|EGFR|NOS3|STAT6|SRC|AKT1	19211	19699|19471|19582|19450|19606|19705	3.52E-05		GO:0034614	0.285387196	0
10	3	TISSUES		HUVEC cell	0.0014	NOS3|TNF|AKT1	19211	19582|19579|19705	3.25E-05		BTO:0001949	0.285387196	0
10	3	TISSUES		Cervical cancer cell line	0.0014	TP53|CASP3|BCL2	19211	19651|19543|19555	3.25E-05		BTO:0001967	0.285387196	0
64	4	KEGG Pathways		Mitophagy - animal	0.0014	TP53|NRAS|SRC|OPTN	19211	19651|19624|19606|19612	3.60E-04		hsa04137	0.285387196	0
117	5	KEGG Pathways		Growth hormone synthesis, secretion and action	0.0014	EP300|PIK3CA|SSTR5|NRAS|AKT1	19211	19531|19657|19444|19624|19705	3.50E-04		hsa04935	0.285387196	0
29	4	Reactome Pathways		Downstream signal transduction	0.0014	PIK3CA|STAT6|NRAS|SRC	19211	19657|19450|19624|19606	2.07E-05		HSA-186763	0.285387196	0
55	4	WikiPathways		DNA IR-double strand breaks and cellular response via ATM	0.0014	TP53|BAX|CASP3|CHEK2	19211	19651|19552|19543|19432	2.10E-04		WP3959	0.285387196	0
86	5	Monarch Phenotype		Renal hypoplasia	0.0014	NOTCH2|APC|FGFR3|HNF1B|MUC1	19211	19696|19429|19480|19513|19468	8.91E-05		HP:0000089	0.285387196	0
205	7	Monarch Phenotype		Coloboma	0.0014	NOTCH2|EP300|NRAS|CPLANE1|TMEM67|AKT1|ZNF423	19211	19696|19531|19624|19645|19684|19705|19525	8.87E-05		HP:0000589	0.285387196	0
204	7	Monarch Phenotype		Abnormality of the small intestine	0.0014	EP300|BUB1B|ALG8|BUB1|DIS3L2|DZIP1L|PKHD1	19211	19531|19423|19405|19690|19591|19672|19693	8.61E-05		HP:0002244	0.285387196	0
205	7	Monarch Phenotype		Increased susceptibility to fractures	0.0014	NOTCH2|TP53|LRP5|NRAS|CHEK2|BRAF|CTNNB1	19211	19696|19651|19594|19624|19432|19642|19576	8.87E-05		HP:0002659	0.285387196	0
784	14	GO Biological Process		Regulation of cell adhesion	0.0015	IFNG|LAMA5|PKD1|PIK3CA|FLCN|TSC1|CASP3|PKHD1|SRC|BCL2|TNF|BRAF|AKT1|MUC1	19211	19534|19474|19627|19657|19681|19477|19543|19693|19606|19555|19579|19642|19705|19468	3.76E-05		GO:0030155	0.282390874	0
180	7	GO Biological Process		Lung development	0.0015	LAMA5|PKD1|EP300|NOS3|NPHP3|DNAAF1|CTNNB1	19211	19474|19627|19531|19582|19435|19495|19576	4.02E-05		GO:0030324	0.282390874	0
10	3	DISEASES		Transitional cell carcinoma	0.0015	TP53|FGFR3|HNF1B	19211	19651|19480|19513	3.25E-05		DOID:2671	0.282390874	0
675	13	DISEASES		Immune system disease	0.0015	CCND1|IFNG|TP53|BAX|NOS3|STAT6|CASP3|NRAS|BCL2|TNF|BRAF|AKT1|MUC1	19211	19510|19534|19651|19552|19582|19450|19543|19624|19555|19579|19642|19705|19468	3.42E-05		DOID:2914	0.282390874	0
65	4	KEGG Pathways		Epithelial cell signaling in Helicobacter pylori infection	0.0015	EGFR|CASP3|ATP6V0C|SRC	19211	19471|19543|19519|19606	3.80E-04		hsa05120	0.282390874	0
4592	40	Monarch Phenotype		Hematological measurement	0.0015	AURKA|TSC2|CCND1|GFER|LAMA5|NOTCH2|KIF11|PKD1|INVS|EP300|PIK3CA|MCOLN1|NEK8|TP53|EGFR|FLCN|BAX|NOS3|STAT6|BUB1|STK11|PKD2L1|NPHP3|PKHD1|SET|BICC1|CYS1|GLIS3|CHEK2|TFAP2B|CCNF|BCL2|KIF3A|PTPN13|AKT1|ZNF423|PKD1L3|HNF1B|ALG9|TCF7L2	19211	19570|19558|19510|19549|19474|19696|19663|19627|19420|19531|19657|19426|19615|19651|19471|19681|19552|19582|19450|19690|19522|19447|19435|19693|19399|19441|19507|19654|19432|19630|19546|19555|19486|19648|19705|19525|19669|19513|19573|19588	9.19E-05		EFO:0004503	0.282390874	0
15	3	Monarch Phenotype		Lobulated tongue	0.0015	OFD1|CPLANE1|NEK1	19211	19564|19645|19411	9.09E-05		HP:0000180	0.282390874	0
206	7	Monarch Phenotype		Toe syndactyly	0.0015	APC|EP300|PIK3CA|FGFR3|OFD1|TFAP2B|CPLANE1	19211	19429|19531|19657|19480|19564|19630|19645	9.14E-05		HP:0001770	0.282390874	0
15	3	Monarch Phenotype		Mesoaxial hand polydactyly	0.0015	OFD1|TFAP2B|CPLANE1	19211	19564|19630|19645	9.09E-05		HP:0006159	0.282390874	0
11	3	GO Biological Process		Thymocyte apoptotic process	0.0016	TP53|BAX|CHEK2	19211	19651|19552|19432	4.12E-05		GO:0070242	0.279588002	0
73	5	GO Biological Process		Regulation of oxidative stress-induced cell death	0.0016	GFER|TSC1|TNF|AKT1|CTNNB1	19211	19549|19477|19579|19705|19576	4.25E-05		GO:1903201	0.279588002	0
727	14	GO Cellular Component		Perinuclear region of cytoplasm	0.0016	AURKA|TSC2|APC|PIK3CA|EGFR|BUB1B|TSC1|PKHD1|SET|SRC|OPTN|CCNF|MCM3|CTNNB1	19211	19570|19558|19429|19657|19471|19423|19477|19693|19399|19606|19612|19546|19462|19576	1.66E-05		GO:0048471	0.279588002	0
34	4	DISEASES		Central nervous system benign neoplasm	0.0016	TSC2|TSC1|BRAF|CTNNB1	19211	19558|19477|19642|19576	3.66E-05		DOID:0060090	0.279588002	0
70	5	DISEASES		Pancreas disease	0.0016	TP53|EGFR|TNF|AKT1|CTNNB1	19211	19651|19471|19579|19705|19576	3.52E-05		DOID:26	0.279588002	0
22	3	WikiPathways		Regulation of apoptosis by parathyroid hormone-related protein	0.0016	BAX|BCL2|AKT1	19211	19552|19555|19705	2.50E-04		WP3872	0.279588002	0
171	6	WikiPathways		Primary ovarian insufficiency	0.0016	TSC2|NOTCH2|HAX1|PDPK1|TNF|AKT1	19211	19558|19696|19402|19501|19579|19705	2.50E-04		WP5316	0.279588002	0
45	4	Monarch Phenotype		Excessive daytime somnolence	0.0016	PIK3CA|BRAF|AKT1|CTNNB1	19211	19657|19642|19705|19576	1.00E-04		HP:0001262	0.279588002	0
365	9	Monarch Phenotype		Abnormality of the cervical spine	0.0016	NOTCH2|EP300|BUB1B|ALG8|FGFR3|OFD1|NRAS|BRAF|ALG9	19211	19696|19531|19423|19405|19480|19564|19624|19642|19573	9.98E-05		HP:0003319	0.279588002	0
210	7	Monarch Phenotype		Abnormality of mouth shape	0.0016	NOTCH2|BUB1B|DIS3L2|NRAS|TFAP2B|BRAF|AKT1	19211	19696|19423|19591|19624|19630|19642|19705	1.00E-04		HP:0011338	0.279588002	0
45	4	Monarch Phenotype		Papilloma	0.0016	PIK3CA|TP53|NRAS|AKT1	19211	19657|19651|19624|19705	1.00E-04		HP:0012740	0.279588002	0
329	9	GO Biological Process		Negative regulation of catabolic process	0.0017	TSC2|PIK3CA|TP53|EGFR|FLCN|TSC1|BCL2|TNF|AKT1	19211	19558|19657|19651|19471|19681|19477|19555|19579|19705	4.59E-05		GO:0009895	0.276955108	0
328	9	GO Biological Process		Regulation of protein stability	0.0017	AURKA|EP300|TP53|TSC1|CASP3|CDC73|SRC|CHEK2|BCL2	19211	19570|19531|19651|19477|19543|19618|19606|19432|19555	4.49E-05		GO:0031647	0.276955108	0
500	11	GO Biological Process		Positive regulation of cellular component biogenesis	0.0017	IFNG|APC|PIK3CA|TP53|BAX|TSC1|IFT88|SRC|TNF|BRAF|IFT20	19211	19534|19429|19657|19651|19552|19477|19561|19606|19579|19642|19666	4.50E-05		GO:0044089	0.276955108	0
72	5	DISEASES		Uterine disease	0.0017	TP53|PKHD1|CDKN1C|AKT1|HNF1B	19211	19651|19693|19489|19705|19513	4.00E-05		DOID:345	0.276955108	0
59	4	WikiPathways		Kit receptor signaling pathway	0.0017	EP300|SRC|BCL2|AKT1	19211	19531|19606|19555|19705	2.70E-04		WP304	0.276955108	0
146	6	Monarch Phenotype		Large fontanelles	0.0017	ALG8|NPHP3|FGFR3|GLIS3|CDKN1C|ALG9	19211	19405|19435|19480|19654|19489|19573	1.10E-04		HP:0000239	0.276955108	0
554	11	Monarch Phenotype		Abnormal erythrocyte morphology	0.0017	APC|PIK3CA|TP53|ANKS6|ALG8|STK11|NRAS|TMEM67|CDKN1C|MUC1|CTNNB1	19211	19429|19657|19651|19678|19405|19522|19624|19684|19489|19468|19576	1.10E-04		HP:0001877	0.276955108	0
16	3	Monarch Phenotype		Progressive macrocephaly	0.0017	PIK3CA|AKT1|CTNNB1	19211	19657|19705|19576	1.10E-04		HP:0004481	0.276955108	0
16	3	Monarch Phenotype		Bowel diverticulosis	0.0017	PKD1|PIK3CA|AKT1	19211	19627|19657|19705	1.10E-04		HP:0005222	0.276955108	0
46	4	Monarch Phenotype		Abnormality of the posterior pituitary	0.0017	PIK3CA|BRAF|AKT1|CTNNB1	19211	19657|19642|19705|19576	1.10E-04		HP:0011751	0.276955108	0
16	3	Monarch Phenotype		Abnormal brain FDG positron emission tomography	0.0017	PIK3CA|AKT1|CTNNB1	19211	19657|19705|19576	1.10E-04		HP:0012658	0.276955108	0
16	3	Monarch Phenotype		Mesoaxial polydactyly	0.0017	OFD1|TFAP2B|CPLANE1	19211	19564|19630|19645	1.10E-04		HP:0100260	0.276955108	0
598	12	GO Biological Process		Behavior	0.0018	TLR2|EP300|TP53|EGFR|TSC1|CASP3|SRC|ITGA8|BCL2|BRAF|AKT1|IFT20	19211	19504|19531|19651|19471|19477|19543|19606|19567|19555|19642|19705|19666	4.77E-05		GO:0007610	0.274472749	0
6568	52	GO Biological Process		Cellular metabolic process	0.0018	AURKA|CCND1|ALG5|APC|TLR2|PKD1|EP300|PIK3CA|MCOLN1|RPL3L|NEK8|TP53|EGFR|BUB1B|BAX|NOS3|ALG8|STAT6|E4F1|BUB1|DIS3L2|STK11|ATP6V0C|PGP|RAD54B|FGFR3|GANAB|PDPK1|MLH3|CDC73|SET|SRC|HSD17B8|OPTN|GLIS3|CHEK2|TFAP2B|CCNF|BCL2|TMEM67|PTPN13|DNAJB11|BRAF|WWTR1|NEK1|AKT1|TBL3|PRKCSH|MCM3|ALG9|TCF7L2|CTNNB1	19211	19570|19510|19702|19429|19504|19627|19531|19657|19426|19483|19615|19651|19471|19423|19552|19582|19405|19450|19639|19690|19591|19522|19519|19459|19438|19480|19600|19501|19492|19618|19399|19606|19414|19612|19654|19432|19630|19546|19555|19684|19648|19396|19642|19633|19411|19705|19465|19621|19462|19573|19588|19576	4.76E-05		GO:0044237	0.274472749	0
11	3	DISEASES		Head and neck squamous cell carcinoma	0.0018	PIK3CA|TP53|EGFR	19211	19657|19651|19471	4.12E-05		DOID:5520	0.274472749	0
23	3	WikiPathways		Nanoparticle triggered autophagic cell death	0.0018	TSC2|TSC1|BCL2	19211	19558|19477|19555	2.80E-04		WP2509	0.274472749	0
23	3	WikiPathways		Kynurenine pathway and links to cell senescence	0.0018	IFNG|TP53|TNF	19211	19534|19651|19579	2.80E-04		WP5044	0.274472749	0
60	4	WikiPathways		Development of ureteric collection system	0.0018	CCND1|ITGA8|HNF1B|CTNNB1	19211	19510|19567|19513|19576	2.90E-04		WP5053	0.274472749	0
4304	38	Monarch Phenotype		Anthropometric measurement	0.0018	TSC2|CCND1|PKDREJ|APC|TLR2|PKD1|TP53|PKD1L1|SSTR5|LRP5|NOS3|ANKS6|STAT6|DIS3L2|PKD2L1|PGP|FGFR3|GANAB|PDPK1|NRAS|PKHD1|BICC1|LGR4|CYS1|GLIS3|TFAP2B|CCNF|BCL2|CPLANE1|PTPN13|WWTR1|AKT1|ZNF423|PKD1L3|HNF1B|ALG9|TCF7L2|CTNNB1	19211	19558|19510|19687|19429|19504|19627|19651|19675|19444|19594|19582|19678|19450|19591|19447|19459|19480|19600|19501|19624|19693|19441|19516|19507|19654|19630|19546|19555|19645|19648|19633|19705|19525|19669|19513|19573|19588|19576	1.20E-04		EFO:0004302	0.274472749	0
290	8	Monarch Phenotype		Hypospadias	0.0018	B9D2|NOTCH2|EP300|BUB1B|FGFR3|CDKN1C|BRAF|HNF1B	19211	19585|19696|19531|19423|19480|19489|19642|19513	1.20E-04		HP:0000047	0.274472749	0
11025	74	GO Biological Process		Regulation of cellular process	0.0019	TRPM5|AURKA|TSC2|CCND1|IFNG|PKD2|GFER|LAMA5|NOTCH2|APC|TLR2|KIF11|PKD1|INVS|EP300|PIK3CA|MCOLN1|NEK8|TP53|EGFR|FLCN|BUB1B|BAX|SSTR5|LRP5|NOS3|TSC1|STAT6|E4F1|BUB1|CASP3|DIS3L2|IFT88|STK11|PKD2L1|HAX1|ATP6V0C|PGP|DZIP1L|NPHP3|FGFR3|PDPK1|CDC73|NRAS|PKHD1|SET|SRC|BICC1|ITGA8|DNAAF1|OPTN|LGR4|GLIS3|CHEK2|TFAP2B|CCNF|BCL2|KIF3A|TMEM67|PTPN13|TNF|CDKN1C|DNAJB11|BRAF|WWTR1|AKT1|ZNF423|IFT20|PRKCSH|HNF1B|MCM3|MUC1|TCF7L2|CTNNB1	19211	19660|19570|19558|19510|19534|19699|19549|19474|19696|19429|19504|19663|19627|19420|19531|19657|19426|19615|19651|19471|19681|19423|19552|19444|19594|19582|19477|19450|19639|19690|19543|19591|19561|19522|19447|19402|19519|19459|19672|19435|19480|19501|19618|19624|19693|19399|19606|19441|19567|19495|19612|19516|19654|19432|19630|19546|19555|19486|19684|19648|19579|19489|19396|19642|19633|19705|19525|19666|19621|19513|19462|19468|19588|19576	4.94E-05		GO:0050794	0.27212464	0
2749	29	GO Biological Process		Regulation of multicellular organismal process	0.0019	CCND1|IFNG|LAMA5|NOTCH2|APC|TLR2|PIK3CA|TP53|EGFR|FLCN|NOS3|STAT6|STK11|HAX1|NPHP3|PDPK1|CDC73|SRC|LGR4|BCL2|TNF|DNAJB11|BRAF|WWTR1|AKT1|ZNF423|HNF1B|TCF7L2|CTNNB1	19211	19510|19534|19474|19696|19429|19504|19657|19651|19471|19681|19582|19450|19522|19402|19435|19501|19618|19606|19516|19555|19579|19396|19642|19633|19705|19525|19513|19588|19576	5.10E-05		GO:0051239	0.27212464	0
12	3	GO Biological Process		Distal tubule development	0.0019	PKD2|PKD1|TFAP2B	19211	19699|19627|19630	5.13E-05		GO:0072017	0.27212464	0
697	13	TISSUES		Epithelium	0.0019	TRPM5|TSC2|PKD2|ALG5|GFER|TLR2|PKD1|TP53|NOS3|FGFR3|TNF|AKT1|CTNNB1	19211	19660|19558|19699|19702|19549|19504|19627|19651|19582|19480|19579|19705|19576	4.73E-05		BTO:0000416	0.27212464	0
339	9	UniProt Keywords		Palmitate	0.0019	RP2|MCOLN1|EGFR|SSTR5|NOS3|STK11|PKD2L1|NRAS|MUC1	19211	19408|19426|19471|19444|19582|19522|19447|19624|19468	5.75E-05		KW-0564	0.27212464	0
1351	18	Monarch Phenotype		Temporal measurement	0.0019	TRPM5|KIF11|TP53|EGFR|STAT6|PKD2L1|GANAB|PKHD1|BICC1|GLIS3|CHEK2|TFAP2B|BCL2|KIF3A|TNF|BRAF|ZNF423|TCF7L2	19211	19660|19663|19651|19471|19450|19447|19600|19693|19441|19654|19432|19630|19555|19486|19579|19642|19525|19588	1.20E-04		EFO:0000719	0.27212464	0
1228	17	Monarch Phenotype		Hemoglobin measurement	0.0019	AURKA|NOTCH2|KIF11|PIK3CA|TP53|EGFR|PKD2L1|NPHP3|PKHD1|BICC1|GLIS3|CHEK2|TFAP2B|BCL2|PTPN13|HNF1B|TCF7L2	19211	19570|19696|19663|19657|19651|19471|19447|19435|19693|19441|19654|19432|19630|19555|19648|19513|19588	1.20E-04		EFO:0004509	0.27212464	0
463	10	Monarch Phenotype		Wide nasal bridge	0.0019	RP2|NOTCH2|KIF11|DIS3L2|IFT88|OFD1|NRAS|SET|BRAF|NEK1	19211	19408|19696|19663|19591|19561|19564|19624|19399|19642|19411	1.20E-04		HP:0000431	0.27212464	0
291	8	Monarch Phenotype		Abnormality of dental structure	0.0019	APC|EP300|TSC1|FGFR3|OFD1|NRAS|NEK1|AKT1	19211	19429|19531|19477|19480|19564|19624|19411|19705	1.20E-04		HP:0011061	0.27212464	0
292	8	Monarch Phenotype		Abnormality of cranial sutures	0.0019	NOTCH2|LRP5|FGFR3|GLIS3|CDKN1C|NEK1|AKT1|CTNNB1	19211	19696|19594|19480|19654|19489|19411|19705|19576	1.20E-04		HP:0011329	0.27212464	0
558	11	Monarch Phenotype		Abnormal bone ossification	0.0019	NOTCH2|INVS|LRP5|NPHP3|OFD1|CDC73|NRAS|SRC|GLIS3|BRAF|ALG9	19211	19696|19420|19594|19435|19564|19618|19624|19606|19654|19642|19573	1.20E-04		HP:0011849	0.27212464	0
3358	33	GO Biological Process		Response to stress	0.002	AURKA|CCND1|IFNG|PKD2|NOTCH2|APC|TLR2|PKD1|EP300|PIK3CA|TP53|EGFR|FLCN|BAX|NOS3|STAT6|CASP3|STK11|RAD54B|PDPK1|MLH3|SRC|OPTN|LGR4|CHEK2|BCL2|PDIA6|TMEM67|TNF|BRAF|AKT1|MCM3|MUC1	19211	19570|19510|19534|19699|19696|19429|19504|19627|19531|19657|19651|19471|19681|19552|19582|19450|19543|19522|19438|19501|19492|19606|19612|19516|19432|19555|19609|19684|19579|19642|19705|19462|19468	5.24E-05		GO:0006950	0.269897	0
128	6	GO Biological Process		Mammary gland development	0.002	CCND1|BAX|LRP5|STAT6|SRC|AKT1	19211	19510|19552|19594|19450|19606|19705	5.43E-05		GO:0030879	0.269897	0
24	3	WikiPathways		IL1 and megakaryocytes in obesity	0.002	IFNG|TLR2|PIK3CA	19211	19534|19504|19657	3.20E-04		WP2865	0.269897	0
62	4	WikiPathways		T-cell antigen receptor (TCR) pathway during Staphylococcus aureus infection	0.002	IFNG|PIK3CA|TNF|AKT1	19211	19534|19657|19579|19705	3.20E-04		WP3863	0.269897	0
293	8	Monarch Phenotype		Cardiovascular disease	0.002	PKD2|PKD1|TP53|EGFR|GANAB|DNAJB11|BRAF|ALG9	19211	19699|19627|19651|19471|19600|19396|19642|19573	1.30E-04		EFO:0000319	0.269897	0
17	3	Monarch Phenotype		Brain stem compression	0.002	PIK3CA|FGFR3|AKT1	19211	19657|19480|19705	1.30E-04		HP:0002512	0.269897	0
468	10	Monarch Phenotype		Abnormality of bone mineral density	0.002	NOTCH2|INVS|LRP5|NPHP3|OFD1|CDC73|NRAS|SRC|GLIS3|BRAF	19211	19696|19420|19594|19435|19564|19618|19624|19606|19654|19642	1.30E-04		HP:0004348	0.269897	0
17	3	Monarch Phenotype		Hamartomatous polyposis	0.002	PIK3CA|STK11|AKT1	19211	19657|19522|19705	1.30E-04		HP:0004390	0.269897	0
17	3	Monarch Phenotype		Enlarged polycystic ovaries	0.002	PIK3CA|STK11|AKT1	19211	19657|19522|19705	1.30E-04		HP:0008675	0.269897	0
151	6	Monarch Phenotype		Open neural tube defect	0.002	B9D2|FGFR3|OFD1|CPLANE1|TMEM67|ZNF423	19211	19585|19480|19564|19645|19684|19525	1.30E-04		HP:0034237	0.269897	0
708	13	GO Biological Process		Cell morphogenesis	0.0021	AURKA|LAMA5|NOTCH2|EP300|EGFR|CASP3|STK11|PKHD1|SRC|ITGA8|BCL2|BRAF|CTNNB1	19211	19570|19474|19696|19531|19471|19543|19522|19693|19606|19567|19555|19642|19576	5.53E-05		GO:0000902	0.267778071	0
1035	16	GO Biological Process		Central nervous system development	0.0021	IFNG|PKD2|TLR2|PKD1|TP53|EGFR|BAX|TSC1|CASP3|SRC|ITGA8|BCL2|CPLANE1|TNF|HNF1B|CTNNB1	19211	19534|19699|19504|19627|19651|19471|19552|19477|19543|19606|19567|19555|19645|19579|19513|19576	5.54E-05		GO:0007417	0.267778071	0
1168	17	UniProt Keywords		Endoplasmic reticulum	0.0021	PKD2|ALG5|PKD1|TP53|EGFR|LRP5|ALG8|HAX1|FGFR3|GANAB|SEC63|SET|BCL2|PDIA6|TMEM67|DNAJB11|PRKCSH	19211	19699|19702|19627|19651|19471|19594|19405|19402|19480|19600|19540|19399|19555|19609|19684|19396|19621	6.60E-05		KW-0256	0.267778071	0
175	7	Reactome Pathways		Apoptosis	0.0021	APC|TP53|BAX|CASP3|BCL2|AKT1|CTNNB1	19211	19429|19651|19552|19543|19555|19705|19576	3.38E-05		HSA-109581	0.267778071	0
1979	24	Reactome Pathways		Immune System	0.0021	CCND1|IFNG|LAMA5|TLR2|KIF11|EP300|PIK3CA|TP53|NOS3|STAT6|CASP3|ATP6V0C|PDPK1|NRAS|SRC|CCNF|BCL2|KIF3A|PTPN13|TNF|AKT1|PRKCSH|MUC1|CTNNB1	19211	19510|19534|19474|19504|19663|19531|19657|19651|19582|19450|19543|19519|19501|19624|19606|19546|19555|19486|19648|19579|19705|19621|19468|19576	3.19E-05		HSA-168256	0.267778071	0
33	4	Reactome Pathways		CD28 co-stimulation	0.0021	PIK3CA|PDPK1|SRC|AKT1	19211	19657|19501|19606|19705	3.29E-05		HSA-389356	0.267778071	0
49	4	Monarch Phenotype		Chorioretinal coloboma	0.0021	NRAS|TMEM67|AKT1|ZNF423	19211	19624|19684|19705|19525	1.40E-04		HP:0000567	0.267778071	0
49	4	Monarch Phenotype		Bicornuate uterus	0.0021	FGFR3|ITGA8|HNF1B|ALG9	19211	19480|19567|19513|19573	1.40E-04		HP:0000813	0.267778071	0
49	4	Monarch Phenotype		Pathologic fracture	0.0021	NOTCH2|TP53|LRP5|CHEK2	19211	19696|19651|19594|19432	1.40E-04		HP:0002756	0.267778071	0
95	5	Monarch Phenotype		Sleep apnea	0.0021	EP300|FGFR3|CDKN1C|BRAF|CTNNB1	19211	19531|19480|19489|19642|19576	1.40E-04		HP:0010535	0.267778071	0
566	11	Monarch Phenotype		Impairment in personality functioning	0.0021	TSC2|APC|EP300|PIK3CA|TP53|TSC1|MLH3|OPTN|CCNF|AKT1|CTNNB1	19211	19558|19429|19531|19657|19651|19477|19492|19612|19546|19705|19576	1.30E-04		HP:0031466	0.267778071	0
1758	21	Monarch Phenotype		Abnormality of movement	0.0021	RP2|TSC2|GFER|EP300|PIK3CA|MCOLN1|LRP5|TSC1|IFT88|OFD1|MLH3|NRAS|SET|OPTN|CCNF|CPLANE1|TMEM67|BRAF|AKT1|ALG9|CTNNB1	19211	19408|19558|19549|19531|19657|19426|19594|19477|19561|19564|19492|19624|19399|19612|19546|19645|19684|19642|19705|19573|19576	1.40E-04		HP:0100022	0.267778071	0
381	9	Monarch Phenotype		Abnormal cerebral vascular morphology	0.0021	PKD2|PKD1|PIK3CA|GANAB|NRAS|DNAJB11|AKT1|ALG9|CTNNB1	19211	19699|19627|19657|19600|19624|19396|19705|19573|19576	1.40E-04		HP:0100659	0.267778071	0
263	8	GO Biological Process		Myeloid cell differentiation	0.0022	IFNG|NOTCH2|TLR2|EP300|CASP3|SRC|TNF|CTNNB1	19211	19534|19696|19504|19531|19543|19606|19579|19576	6.04E-05		GO:0030099	0.265757732	0
39	4	GO Biological Process		Lipopolysaccharide-mediated signaling pathway	0.0022	TLR2|NOS3|TNF|AKT1	19211	19504|19582|19579|19705	6.01E-05		GO:0031663	0.265757732	0
713	13	GO Biological Process		Protein localization to organelle	0.0022	AURKA|TSC2|TP53|BUB1B|BAX|STK11|DZIP1L|SEC63|OPTN|CPLANE1|AKT1|ZNF423|IFT20	19211	19570|19558|19651|19423|19552|19522|19672|19540|19612|19645|19705|19525|19666	5.93E-05		GO:0033365	0.265757732	0
712	13	GO Biological Process		Regulation of cellular response to stress	0.0022	GFER|EP300|TP53|EGFR|BAX|TSC1|CHEK2|BCL2|TNF|BRAF|AKT1|MUC1|CTNNB1	19211	19549|19531|19651|19471|19552|19477|19432|19555|19579|19642|19705|19468|19576	5.85E-05		GO:0080135	0.265757732	0
12	3	DISEASES		Pharynx cancer	0.0022	TP53|EGFR|AKT1	19211	19651|19471|19705	5.13E-05		DOID:0060119	0.265757732	0
38	4	DISEASES		Myeloid neoplasm	0.0022	CCND1|FGFR3|NRAS|BRAF	19211	19510|19480|19624|19642	5.47E-05		DOID:0070004	0.265757732	0
38	4	DISEASES		Urinary bladder cancer	0.0022	EP300|PIK3CA|TP53|FGFR3	19211	19531|19657|19651|19480	5.47E-05		DOID:11054	0.265757732	0
12	3	DISEASES		Skin melanoma	0.0022	TP53|NRAS|BRAF	19211	19651|19624|19642	5.13E-05		DOID:8923	0.265757732	0
77	5	DISEASES		Leukocyte disease	0.0022	CCND1|IFNG|HAX1|FGFR3|BRAF	19211	19510|19534|19402|19480|19642	5.41E-05		DOID:9500	0.265757732	0
30	3	KEGG Pathways		Apoptosis - multiple species	0.0022	BAX|CASP3|BCL2	19211	19552|19543|19555	5.80E-04		hsa04215	0.265757732	0
34	4	Reactome Pathways		Signaling by WNT in cancer	0.0022	APC|LRP5|TCF7L2|CTNNB1	19211	19429|19594|19588|19576	3.66E-05		HSA-4791275	0.265757732	0
64	4	WikiPathways		Oncostatin M signaling pathway	0.0022	TP53|CASP3|SRC|AKT1	19211	19651|19543|19606|19705	3.60E-04		WP2374	0.265757732	0
4	2	WikiPathways		MicroRNA network associated with chronic lymphocytic leukemia	0.0022	TP53|BCL2	19211	19651|19555	3.60E-04		WP4399	0.265757732	0
64	4	WikiPathways		G1 to S cell cycle control	0.0022	CCND1|TP53|CDKN1C|MCM3	19211	19510|19651|19489|19462	3.60E-04		WP45	0.265757732	0
117	5	WikiPathways		Osteoblast differentiation and related diseases	0.0022	NOTCH2|PIK3CA|LRP5|FGFR3|CTNNB1	19211	19696|19657|19594|19480|19576	3.50E-04		WP4787	0.265757732	0
1124	16	Monarch Phenotype		Liver enzyme measurement	0.0022	TSC2|CCND1|PKD2|LAMA5|NOTCH2|PKD1|TP53|PKD2L1|PGP|NPHP3|BICC1|GLIS3|CHEK2|BCL2|PKD1L3|HNF1B	19211	19558|19510|19699|19474|19696|19627|19651|19447|19459|19435|19441|19654|19432|19555|19669|19513	1.40E-04		EFO:0004582	0.265757732	0
2	2	Monarch Phenotype		Atypical nevus	0.0022	STK11|BRAF	19211	19522|19642	1.40E-04		HP:0001062	0.265757732	0
2	2	Monarch Phenotype		Atypical nevi in non-sun exposed areas	0.0022	STK11|BRAF	19211	19522|19642	1.40E-04		HP:0001074	0.265757732	0
2	2	Monarch Phenotype		Sudden loss of visual acuity	0.0022	BRAF|CTNNB1	19211	19642|19576	1.40E-04		HP:0001117	0.265757732	0
18	3	Monarch Phenotype		Gout	0.0022	DNAJB11|HNF1B|MUC1	19211	19396|19513|19468	1.50E-04		HP:0001997	0.265757732	0
96	5	Monarch Phenotype		Hypotension	0.0022	APC|PIK3CA|TP53|MUC1|CTNNB1	19211	19429|19657|19651|19468|19576	1.50E-04		HP:0002615	0.265757732	0
18	3	Monarch Phenotype		Medulloblastoma	0.0022	APC|TP53|CTNNB1	19211	19429|19651|19576	1.50E-04		HP:0002885	0.265757732	0
2	2	Monarch Phenotype		Biliary hyperplasia	0.0022	DZIP1L|PKHD1	19211	19672|19693	1.40E-04		HP:0006560	0.265757732	0
18	3	Monarch Phenotype		Retinal hamartoma	0.0022	TSC2|TSC1|AKT1	19211	19558|19477|19705	1.50E-04		HP:0009594	0.265757732	0
2	2	Monarch Phenotype		Cortical tubers	0.0022	TSC2|TSC1	19211	19558|19477	1.40E-04		HP:0009717	0.265757732	0
2	2	Monarch Phenotype		Subependymal giant-cell astrocytoma	0.0022	TSC2|TSC1	19211	19558|19477	1.40E-04		HP:0009718	0.265757732	0
2	2	Monarch Phenotype		Subungual fibromas	0.0022	TSC2|TSC1	19211	19558|19477	1.40E-04		HP:0009724	0.265757732	0
2	2	Monarch Phenotype		Achromatic retinal patches	0.0022	TSC2|TSC1	19211	19558|19477	1.40E-04		HP:0009727	0.265757732	0
2	2	Monarch Phenotype		Anterior creases of earlobe	0.0022	CDKN1C|BRAF	19211	19489|19642	1.40E-04		HP:0009908	0.265757732	0
2	2	Monarch Phenotype		Chordoma	0.0022	TSC2|TSC1	19211	19558|19477	1.40E-04		HP:0010762	0.265757732	0
18	3	Monarch Phenotype		Hamartoma of tongue	0.0022	OFD1|CPLANE1|NEK1	19211	19564|19645|19411	1.50E-04		HP:0011802	0.265757732	0
2	2	Monarch Phenotype		Chylopericardium	0.0022	TSC2|TSC1	19211	19558|19477	1.40E-04		HP:0011852	0.265757732	0
18	3	Monarch Phenotype		Cutaneous melanoma	0.0022	STK11|NRAS|BRAF	19211	19522|19624|19642	1.50E-04		HP:0012056	0.265757732	0
2	2	Monarch Phenotype		Retinal astrocytic hamartoma	0.0022	TSC2|TSC1	19211	19558|19477	1.40E-04		HP:0012778	0.265757732	0
2	2	Monarch Phenotype		Pulmonary lymphangiomyomatosis	0.0022	TSC2|TSC1	19211	19558|19477	1.40E-04		HP:0012798	0.265757732	0
2	2	Monarch Phenotype		Neoplasia of the nasopharynx	0.0022	TP53|STK11	19211	19651|19522	1.40E-04		HP:0100630	0.265757732	0
2	2	Monarch Phenotype		Melanonychia	0.0022	KIF11|STK11	19211	19663|19522	1.40E-04		HP:0100644	0.265757732	0
2	2	Monarch Phenotype		Ungual fibroma	0.0022	TSC2|TSC1	19211	19558|19477	1.40E-04		HP:0100804	0.265757732	0
2	2	Monarch Phenotype		Choroid plexus papilloma	0.0022	TP53|NRAS	19211	19651|19624	1.40E-04		HP:0200022	0.265757732	0
13	3	GO Biological Process		Endodermal cell fate commitment	0.0023	CDC73|HNF1B|CTNNB1	19211	19618|19513|19576	6.29E-05		GO:0001711	0.263827216	0
80	5	GO Biological Process		Hair follicle development	0.0023	LAMA5|EGFR|LGR4|BCL2|CTNNB1	19211	19474|19471|19516|19555|19576	6.43E-05		GO:0001942	0.263827216	0
1406	19	GO Biological Process		Homeostatic process	0.0023	PKD2|PIK3CA|FLCN|BAX|LRP5|NOS3|CASP3|STK11|ATP6V0C|NPHP3|PKHD1|SRC|LGR4|TFAP2B|BCL2|WWTR1|AKT1|TCF7L2|CTNNB1	19211	19699|19657|19681|19552|19594|19582|19543|19522|19519|19435|19693|19606|19516|19630|19555|19633|19705|19588|19576	6.22E-05		GO:0042592	0.263827216	0
194	7	GO Biological Process		Positive regulation of peptidyl-tyrosine phosphorylation	0.0023	IFNG|TP53|EGFR|HAX1|FGFR3|SRC|TNF	19211	19534|19651|19471|19402|19480|19606|19579	6.35E-05		GO:0050731	0.263827216	0
13	3	GO Biological Process		Epithelial cilium movement involved in determination of left/right asymmetry	0.0023	NPHP3|OFD1|DNAAF1	19211	19435|19564|19495	6.29E-05		GO:0060287	0.263827216	0
519	11	GO Biological Process		Negative regulation of intracellular signal transduction	0.0023	TSC2|FLCN|TSC1|STK11|PKHD1|SRC|OPTN|CHEK2|BCL2|AKT1|MUC1	19211	19558|19681|19477|19522|19693|19606|19612|19432|19555|19705|19468	6.25E-05		GO:1902532	0.263827216	0
35	4	Reactome Pathways		Regulation of TP53 Degradation	0.0023	TP53|PDPK1|CHEK2|AKT1	19211	19651|19501|19432|19705	4.07E-05		HSA-6804757	0.263827216	0
51	4	Monarch Phenotype		Prominent occiput	0.0023	NOTCH2|NRAS|TFAP2B|CDKN1C	19211	19696|19624|19630|19489	1.60E-04		HP:0000269	0.263827216	0
97	5	Monarch Phenotype		Postaxial hand polydactyly	0.0023	B9D2|OFD1|TMEM67|NEK1|ZNF423	19211	19585|19564|19684|19411|19525	1.50E-04		HP:0001162	0.263827216	0
387	9	Monarch Phenotype		Abnormal vertebral morphology	0.0023	NOTCH2|APC|LRP5|FGFR3|NRAS|CPLANE1|TMEM67|NEK1|AKT1	19211	19696|19429|19594|19480|19624|19645|19684|19411|19705	1.50E-04		HP:0003468	0.263827216	0
97	5	Monarch Phenotype		Thoracic aortic aneurysm	0.0023	PKD2|PKD1|GANAB|DNAJB11|ALG9	19211	19699|19627|19600|19396|19573	1.50E-04		HP:0012727	0.263827216	0
1606	21	COMPARTMENTS		Intrinsic component of membrane	0.0024	TRPM5|PKD2|NOTCH2|TLR2|PKD1|MCOLN1|EGFR|PKD1L1|BAX|STAT6|PKD2L1|FGFR3|PKHD1|ITGA8|PKHD1L1|LGR4|BCL2|TNF|PKD2L2|AKT1|MUC1	19211	19660|19699|19696|19504|19627|19426|19471|19675|19552|19450|19447|19480|19693|19567|19498|19516|19555|19579|19603|19705|19468	3.82E-05		GOCC:0031224	0.261978876	0
71	5	COMPARTMENTS		Phosphatase complex	0.0024	APC|PIK3CA|TP53|SRC|AKT1	19211	19429|19657|19651|19606|19705	3.75E-05		GOCC:1903293	0.261978876	0
40	4	GO Biological Process		T cell homeostasis	0.0024	BAX|CASP3|BCL2|AKT1	19211	19552|19543|19555|19705	6.58E-05		GO:0043029	0.261978876	0
266	8	GO Biological Process		Skin development	0.0024	LAMA5|PKD1|EGFR|CASP3|LGR4|TFAP2B|BCL2|CTNNB1	19211	19474|19627|19471|19543|19516|19630|19555|19576	6.52E-05		GO:0043588	0.261978876	0
938	15	GO Biological Process		Anatomical structure formation involved in morphogenesis	0.0024	TSC2|NOTCH2|TLR2|EP300|PIK3CA|TP53|NOS3|TSC1|CASP3|CDC73|ITGA8|TFAP2B|AKT1|HNF1B|CTNNB1	19211	19558|19696|19504|19531|19657|19651|19582|19477|19543|19618|19567|19630|19705|19513|19576	6.69E-05		GO:0048646	0.261978876	0
195	7	GO Biological Process		Cellular response to lipopolysaccharide	0.0024	GFER|TLR2|NOS3|CDC73|SRC|TNF|AKT1	19211	19549|19504|19582|19618|19606|19579|19705	6.55E-05		GO:0071222	0.261978876	0
434	12	GO Molecular Function		Protein serine/threonine kinase activity	0.0024	AURKA|PIK3CA|NEK8|EGFR|BUB1B|BUB1|STK11|PDPK1|CHEK2|BRAF|NEK1|AKT1	19211	19570|19657|19615|19471|19423|19690|19522|19501|19432|19642|19411|19705	2.08E-06		GO:0004674	0.261978876	0
7242	59	GO Molecular Function		Protein binding	0.0024	AURKA|RP2|TSC2|CCND1|IFNG|PKD2|B9D2|GFER|LAMA5|NOTCH2|APC|TLR2|KIF11|PKD1|INVS|EP300|PIK3CA|MCOLN1|TP53|EGFR|FLCN|BAX|LRP5|NOS3|TSC1|STAT6|E4F1|CASP3|IFT88|STK11|PKD2L1|HAX1|ATP6V0C|FGFR3|PDPK1|OFD1|CDC73|SET|SRC|ITGA8|OPTN|CHEK2|TFAP2B|BCL2|KIF3A|TMEM67|PTPN13|TNF|DNAJB11|BRAF|WWTR1|NEK1|AKT1|IFT20|PRKCSH|HNF1B|MUC1|TCF7L2|CTNNB1	19211	19570|19408|19558|19510|19534|19699|19585|19549|19474|19696|19429|19504|19663|19627|19420|19531|19657|19426|19651|19471|19681|19552|19594|19582|19477|19450|19639|19543|19561|19522|19447|19402|19519|19480|19501|19564|19618|19399|19606|19567|19612|19432|19630|19555|19486|19684|19648|19579|19396|19642|19633|19411|19705|19666|19621|19513|19468|19588|19576	2.22E-06		GO:0005515	0.261978876	0
2084	27	GO Molecular Function		Enzyme binding	0.0024	AURKA|TSC2|CCND1|PKD2|NOTCH2|APC|KIF11|PKD1|TP53|EGFR|FLCN|STAT6|CASP3|ATP6V0C|PDPK1|CDC73|SRC|OPTN|CHEK2|BCL2|KIF3A|TNF|AKT1|IFT20|PRKCSH|TCF7L2|CTNNB1	19211	19570|19558|19510|19699|19696|19429|19663|19627|19651|19471|19681|19450|19543|19519|19501|19618|19606|19612|19432|19555|19486|19579|19705|19666|19621|19588|19576	2.55E-06		GO:0019899	0.261978876	0
361	11	GO Molecular Function		Protein serine kinase activity	0.0024	AURKA|PIK3CA|NEK8|BUB1B|BUB1|STK11|PDPK1|CHEK2|BRAF|NEK1|AKT1	19211	19570|19657|19615|19423|19690|19522|19501|19432|19642|19411|19705	2.31E-06		GO:0106310	0.261978876	0
7004	54	TISSUES		Gland	0.0024	AURKA|TSC2|CCND1|IFNG|PKD2|ALG5|GFER|LAMA5|APC|TLR2|PKD1|INVS|EP300|PIK3CA|TP53|EGFR|NOS3|TSC1|BUB1|IFT88|STK11|HAX1|NPHP3|GANAB|PDPK1|OFD1|CDC73|SEC63|NRAS|PKHD1|SET|SRC|HSD17B8|DNAAF1|OPTN|LGR4|CHEK2|BCL2|PDIA6|KIF3A|TMEM67|PTPN13|TNF|DNAJB11|BRAF|WWTR1|NEK1|AKT1|PRKCSH|HNF1B|MCM3|MUC1|TCF7L2|CTNNB1	19211	19570|19558|19510|19534|19699|19702|19549|19474|19429|19504|19627|19420|19531|19657|19651|19471|19582|19477|19690|19561|19522|19402|19435|19600|19501|19564|19618|19540|19624|19693|19399|19606|19414|19495|19612|19516|19432|19555|19609|19486|19684|19648|19579|19396|19642|19633|19411|19705|19621|19513|19462|19468|19588|19576	6.33E-05		BTO:0000522	0.261978876	0
130	6	DISEASES		Nervous system cancer	0.0024	CCND1|TP53|EGFR|STAT6|BRAF|AKT1	19211	19510|19651|19471|19450|19642|19705	5.90E-05		DOID:3093	0.261978876	0
121	5	WikiPathways		Fragile X syndrome	0.0024	TSC2|TSC1|SRC|BRAF|AKT1	19211	19558|19477|19606|19642|19705	4.10E-04		WP4549	0.261978876	0
304	8	Monarch Phenotype		Age at onset	0.0024	KIF11|TP53|EGFR|STAT6|BICC1|KIF3A|ZNF423|TCF7L2	19211	19663|19651|19471|19450|19441|19486|19525|19588	1.60E-04		EFO:0004847	0.261978876	0
903	14	Monarch Phenotype		Strabismus	0.0024	APC|EP300|MCOLN1|FGFR3|OFD1|NRAS|TFAP2B|CPLANE1|TMEM67|BRAF|AKT1|ZNF423|ALG9|CTNNB1	19211	19429|19531|19426|19480|19564|19624|19630|19645|19684|19642|19705|19525|19573|19576	1.60E-04		HP:0000486	0.261978876	0
98	5	Monarch Phenotype		Myelodysplasia	0.0024	TP53|BUB1B|BUB1|HAX1|BRAF	19211	19651|19423|19690|19402|19642	1.60E-04		HP:0002863	0.261978876	0
197	7	GO Biological Process		Immune response-activating cell surface receptor signaling pathway	0.0025	EP300|PIK3CA|BAX|STK11|SRC|BCL2|BRAF	19211	19531|19657|19552|19522|19606|19555|19642	6.97E-05		GO:0002429	0.260205999	0
134	6	GO Biological Process		Myeloid leukocyte differentiation	0.0025	IFNG|NOTCH2|TLR2|SRC|TNF|CTNNB1	19211	19534|19696|19504|19606|19579|19576	6.93E-05		GO:0002573	0.260205999	0
12838	84	GO Molecular Function		Binding	0.0025	AURKA|RP2|TSC2|CCND1|IFNG|PKD2|B9D2|GFER|LAMA5|PKDREJ|NOTCH2|APC|TLR2|KIF11|PKD1|INVS|EP300|PIK3CA|MCOLN1|RPL3L|NEK8|TP53|EGFR|FLCN|BUB1B|BAX|SSTR5|LRP5|NOS3|TSC1|STAT6|E4F1|BUB1|CASP3|DIS3L2|IFT88|STK11|PKD2L1|HAX1|ATP6V0C|PGP|DZIP1L|RAD54B|FGFR3|GANAB|PDPK1|OFD1|MLH3|CDC73|SEC63|NRAS|SET|SRC|BICC1|HSD17B8|ITGA8|DNAAF1|OPTN|GLIS3|CHEK2|TFAP2B|CCNF|BCL2|KIF3A|TMEM67|PTPN13|TNF|CDKN1C|DNAJB11|BRAF|WWTR1|PKD2L2|NEK1|AKT1|TBL3|ZNF423|IFT20|PRKCSH|PKD1L3|HNF1B|MCM3|MUC1|TCF7L2|CTNNB1	19211	19570|19408|19558|19510|19534|19699|19585|19549|19474|19687|19696|19429|19504|19663|19627|19420|19531|19657|19426|19483|19615|19651|19471|19681|19423|19552|19444|19594|19582|19477|19450|19639|19690|19543|19591|19561|19522|19447|19402|19519|19459|19672|19438|19480|19600|19501|19564|19492|19618|19540|19624|19399|19606|19441|19414|19567|19495|19612|19654|19432|19630|19546|19555|19486|19684|19648|19579|19489|19396|19642|19633|19603|19411|19705|19465|19525|19666|19621|19669|19513|19462|19468|19588|19576	4.52E-06		GO:0005488	0.260205999	0
518	11	DISEASES		Skin disease	0.0025	IFNG|PIK3CA|TP53|EGFR|FLCN|NOS3|FGFR3|NRAS|TNF|BRAF|CTNNB1	19211	19534|19657|19651|19471|19681|19582|19480|19624|19579|19642|19576	6.14E-05		DOID:37	0.260205999	0
13	3	DISEASES		Lung adenocarcinoma	0.0025	TP53|EGFR|TNF	19211	19651|19471|19579	6.29E-05		DOID:3910	0.260205999	0
19	3	Monarch Phenotype		Accessory oral frenulum	0.0025	OFD1|CPLANE1|NEK1	19211	19564|19645|19411	1.70E-04		HP:0000191	0.260205999	0
19	3	Monarch Phenotype		Preaxial foot polydactyly	0.0025	OFD1|CPLANE1|NEK1	19211	19564|19645|19411	1.70E-04		HP:0001841	0.260205999	0
229	7	Monarch Phenotype		Abnormality of the calf	0.0025	NOTCH2|NEK8|TP53|FGFR3|CHEK2|BRAF|NEK1	19211	19696|19615|19651|19480|19432|19642|19411	1.70E-04		HP:0002981	0.260205999	0
270	8	GO Biological Process		Rhythmic process	0.0026	EP300|TP53|NOS3|CASP3|SRC|LGR4|TNF|HNF1B	19211	19531|19651|19582|19543|19606|19516|19579|19513	7.22E-05		GO:0048511	0.258502665	0
436	10	GO Biological Process		Regulation of DNA-binding transcription factor activity	0.0026	PKD2|TLR2|PKD1|EP300|LRP5|PKHD1|TNF|AKT1|TCF7L2|CTNNB1	19211	19699|19504|19627|19531|19594|19693|19579|19705|19588|19576	7.28E-05		GO:0051090	0.258502665	0
27	3	WikiPathways		Follicle stimulating hormone (FSH) signaling pathway	0.0026	TSC2|SRC|AKT1	19211	19558|19606|19705	4.30E-04		WP2035	0.258502665	0
27	3	WikiPathways		Nanoparticle-mediated activation of receptor signaling	0.0026	EGFR|NRAS|SRC	19211	19471|19624|19606	4.30E-04		WP2643	0.258502665	0
908	14	Monarch Phenotype		Scoliosis	0.0026	NOTCH2|APC|PIK3CA|LRP5|FGFR3|NRAS|SET|GLIS3|CPLANE1|TMEM67|BRAF|NEK1|AKT1|ZNF423	19211	19696|19429|19657|19594|19480|19624|19399|19654|19645|19684|19642|19411|19705|19525	1.70E-04		HP:0002650	0.258502665	0
100	5	Monarch Phenotype		Abnormal shape of the occiput	0.0026	NOTCH2|KIF11|NRAS|TFAP2B|CDKN1C	19211	19696|19663|19624|19630|19489	1.80E-04		HP:0011217	0.258502665	0
14	3	GO Biological Process		DNA damage response, signal transduction by p53 class mediator resulting in transcription of p21 class mediator	0.0027	TP53|CHEK2|MUC1	19211	19651|19432|19468	7.61E-05		GO:0006978	0.256863624	0
136	6	GO Biological Process		Cell-matrix adhesion	0.0027	PKD1|TSC1|SRC|ITGA8|BCL2|CTNNB1	19211	19627|19477|19606|19567|19555|19576	7.50E-05		GO:0007160	0.256863624	0
14	3	GO Biological Process		Response to water	0.0027	PKD2|PIK3CA|PKD2L1	19211	19699|19657|19447	7.61E-05		GO:0009415	0.256863624	0
83	5	GO Biological Process		Embryonic heart tube development	0.0027	PKD2|NOTCH2|NPHP3|DNAAF1|CTNNB1	19211	19699|19696|19435|19495|19576	7.59E-05		GO:0035050	0.256863624	0
14	3	GO Biological Process		Response to UV-A	0.0027	CCND1|EGFR|AKT1	19211	19510|19471|19705	7.61E-05		GO:0070141	0.256863624	0
271	7	WikiPathways		IL-18 signaling pathway	0.0027	IFNG|TP53|BAX|CASP3|BCL2|TNF|CTNNB1	19211	19534|19651|19552|19543|19555|19579|19576	4.70E-04		WP4754	0.256863624	0
589	11	Monarch Phenotype		Abnormal finger phalanx morphology	0.0027	B9D2|NOTCH2|EP300|PIK3CA|FGFR3|OFD1|TFAP2B|CPLANE1|TMEM67|NEK1|ZNF423	19211	19585|19696|19531|19657|19480|19564|19630|19645|19684|19411|19525	1.90E-04		HP:0005918	0.256863624	0
2674	28	GO Biological Process		Protein modification process	0.0028	AURKA|CCND1|ALG5|TLR2|PKD1|EP300|NEK8|EGFR|BAX|ALG8|E4F1|BUB1|STK11|PGP|FGFR3|PDPK1|CDC73|SRC|CHEK2|CCNF|BCL2|PTPN13|BRAF|WWTR1|NEK1|AKT1|ALG9|CTNNB1	19211	19570|19510|19702|19504|19627|19531|19615|19471|19552|19405|19639|19690|19522|19459|19480|19501|19618|19606|19432|19546|19555|19648|19642|19633|19411|19705|19573|19576	8.23E-05		GO:0036211	0.255284197	0
5781	47	GO Biological Process		Macromolecule metabolic process	0.0028	AURKA|CCND1|ALG5|APC|TLR2|PKD1|EP300|RPL3L|NEK8|TP53|EGFR|BAX|ALG8|STAT6|E4F1|BUB1|CASP3|DIS3L2|STK11|PGP|RAD54B|FGFR3|GANAB|PDPK1|MLH3|CDC73|SET|SRC|GLIS3|CHEK2|TFAP2B|CCNF|BCL2|TMEM67|PTPN13|TNF|DNAJB11|BRAF|WWTR1|NEK1|AKT1|TBL3|PRKCSH|MCM3|ALG9|TCF7L2|CTNNB1	19211	19570|19510|19702|19429|19504|19627|19531|19483|19615|19651|19471|19552|19405|19450|19639|19690|19543|19591|19522|19459|19438|19480|19600|19501|19492|19618|19399|19606|19654|19432|19630|19546|19555|19684|19648|19579|19396|19642|19633|19411|19705|19465|19621|19462|19573|19588|19576	8.21E-05		GO:0043170	0.255284197	0
355	9	GO Biological Process		Response to peptide hormone	0.0028	APC|TLR2|PIK3CA|TSC1|STAT6|STK11|PDPK1|SRC|AKT1	19211	19429|19504|19657|19477|19450|19522|19501|19606|19705	8.12E-05		GO:0043434	0.255284197	0
844	14	GO Biological Process		Regulation of immune response	0.0028	IFNG|GFER|TLR2|EP300|PIK3CA|BAX|STAT6|STK11|PDPK1|SRC|LGR4|BCL2|TNF|BRAF	19211	19534|19549|19504|19531|19657|19552|19450|19522|19501|19606|19516|19555|19579|19642	8.20E-05		GO:0050776	0.255284197	0
15	3	UniProt Keywords		Meckel syndrome	0.0028	B9D2|NPHP3|TMEM67	19211	19585|19435|19684	9.09E-05		KW-0981	0.255284197	0
3	3	InterPro Domains		REJ domain	0.0028	PKDREJ|PKD1|PKD1L1	19211	19687|19627|19675	2.33E-06		IPR014010	0.255284197	0
28	3	WikiPathways		Dravet syndrome	0.0028	PIK3CA|TNF|AKT1	19211	19657|19579|19705	4.80E-04		WP5200	0.255284197	0
54	4	Monarch Phenotype		Venous insufficiency	0.0028	APC|PIK3CA|TP53|CTNNB1	19211	19429|19657|19651|19576	2.00E-04		HP:0005293	0.255284197	0
20	3	Monarch Phenotype		Abnormal femoral metaphysis morphology	0.0028	TP53|FGFR3|CHEK2	19211	19651|19480|19432	1.90E-04		HP:0006489	0.255284197	0
163	6	Monarch Phenotype		Self-injurious behavior	0.0028	TSC2|EP300|TSC1|PDPK1|SET|CTNNB1	19211	19558|19531|19477|19501|19399|19576	1.90E-04		HP:0100716	0.255284197	0
43	4	GO Biological Process		Positive regulation of nitric oxide biosynthetic process	0.0029	IFNG|PKD2|TNF|AKT1	19211	19534|19699|19579|19705	8.55E-05		GO:0045429	0.2537602	0
12056	79	GO Cellular Component		Cytoplasm	0.0029	AURKA|RP2|TSC2|CCND1|PKD2|ALG5|B9D2|GFER|NOTCH2|APC|TLR2|KIF11|PKD1|INVS|EP300|PIK3CA|MCOLN1|RPL3L|NEK8|TP53|EGFR|FLCN|BUB1B|BAX|LRP5|NOS3|ANKS6|TSC1|ALG8|STAT6|E4F1|BUB1|CASP3|DIS3L2|IFT88|STK11|PKD2L1|HAX1|ATP6V0C|PGP|DZIP1L|NPHP3|FGFR3|GANAB|PDPK1|OFD1|CDC73|SEC63|NRAS|PKHD1|SET|SRC|BICC1|HSD17B8|ITGA8|PKHD1L1|DNAAF1|OPTN|CYS1|CHEK2|CCNF|BCL2|PDIA6|KIF3A|TMEM67|PTPN13|TNF|CDKN1C|DNAJB11|BRAF|WWTR1|NEK1|AKT1|IFT20|PRKCSH|MCM3|ALG9|MUC1|CTNNB1	19211	19570|19408|19558|19510|19699|19702|19585|19549|19696|19429|19504|19663|19627|19420|19531|19657|19426|19483|19615|19651|19471|19681|19423|19552|19594|19582|19678|19477|19405|19450|19639|19690|19543|19591|19561|19522|19447|19402|19519|19459|19672|19435|19480|19600|19501|19564|19618|19540|19624|19693|19399|19606|19441|19414|19567|19498|19495|19612|19507|19432|19546|19555|19609|19486|19684|19648|19579|19489|19396|19642|19633|19411|19705|19666|19621|19462|19573|19468|19576	3.10E-05		GO:0005737	0.2537602	0
1507	20	COMPARTMENTS		Integral component of membrane	0.003	TRPM5|PKD2|NOTCH2|TLR2|PKD1|MCOLN1|EGFR|PKD1L1|BAX|STAT6|PKD2L1|FGFR3|ITGA8|PKHD1L1|LGR4|BCL2|TNF|PKD2L2|AKT1|MUC1	19211	19660|19699|19696|19504|19627|19426|19471|19675|19552|19450|19447|19480|19567|19498|19516|19555|19579|19603|19705|19468	4.94E-05		GOCC:0016021	0.252287875	0
12	3	COMPARTMENTS		Wnt signalosome	0.003	APC|LRP5|CTNNB1	19211	19429|19594|19576	5.13E-05		GOCC:1990909	0.252287875	0
205	7	GO Biological Process		Response to insulin	0.003	APC|TLR2|PIK3CA|TSC1|PDPK1|SRC|AKT1	19211	19429|19504|19657|19477|19501|19606|19705	8.87E-05		GO:0032868	0.252287875	0
447	10	GO Biological Process		Regulation of nervous system development	0.003	IFNG|TLR2|TP53|STK11|NPHP3|TNF|DNAJB11|BRAF|AKT1|CTNNB1	19211	19534|19504|19651|19522|19435|19579|19396|19642|19705|19576	8.90E-05		GO:0051960	0.252287875	0
14	3	DISEASES		Meckel syndrome	0.003	B9D2|NPHP3|TMEM67	19211	19585|19435|19684	7.61E-05		DOID:0050778	0.252287875	0
14	3	DISEASES		Glioblastoma multiforme	0.003	TP53|EGFR|AKT1	19211	19651|19471|19705	7.61E-05		DOID:3068	0.252287875	0
403	9	Monarch Phenotype		Drug use measurement	0.003	MCOLN1|NOS3|STAT6|STK11|PKHD1|GLIS3|TFAP2B|HNF1B|TCF7L2	19211	19426|19582|19450|19522|19693|19654|19630|19513|19588	2.10E-04		EFO:0007010	0.252287875	0
104	5	Monarch Phenotype		Dental malocclusion	0.003	NOTCH2|EP300|LRP5|FGFR3|BRAF	19211	19696|19531|19594|19480|19642	2.10E-04		HP:0000689	0.252287875	0
141	6	GO Biological Process		Positive regulation of Wnt signaling pathway	0.0031	TLR2|EGFR|ATP6V0C|CDC73|SRC|LGR4	19211	19504|19471|19519|19618|19606|19516	9.08E-05		GO:0030177	0.250863831	0
15	3	GO Biological Process		Protein heterotetramerization	0.0031	PKD2|PKD1|HSD17B8	19211	19699|19627|19414	9.09E-05		GO:0051290	0.250863831	0
485	12	GO Molecular Function		Channel activity	0.0031	TRPM5|PKD2|PKDREJ|PKD1|MCOLN1|PKD1L1|BAX|PKD2L1|ATP6V0C|BCL2|PKD2L2|PKD1L3	19211	19660|19699|19687|19627|19426|19675|19552|19447|19519|19555|19603|19669	6.30E-06		GO:0015267	0.250863831	0
498	10	Monarch Phenotype		Anemia	0.0031	APC|PIK3CA|TP53|ANKS6|ALG8|STK11|NRAS|TMEM67|MUC1|CTNNB1	19211	19429|19657|19651|19678|19405|19522|19624|19684|19468|19576	2.10E-04		HP:0001903	0.250863831	0
21	3	Monarch Phenotype		Elevated alpha-fetoprotein	0.0032	STK11|FGFR3|CDKN1C	19211	19522|19480|19489	2.20E-04		HP:0006254	0.249485002	0
21	3	Monarch Phenotype		Large earlobe	0.0032	NOTCH2|PIK3CA|BRAF	19211	19696|19657|19642	2.20E-04		HP:0009748	0.249485002	0
88	5	GO Biological Process		Centrosome cycle	0.0033	AURKA|PKD2|KIF11|KIF3A|CTNNB1	19211	19570|19699|19663|19486|19576	9.88E-05		GO:0007098	0.248148606	0
3946	36	GO Biological Process		Establishment of localization	0.0033	TRPM5|RP2|TSC2|CCND1|PKD2|PKDREJ|PKD1|PIK3CA|MCOLN1|TP53|EGFR|PKD1L1|BAX|LRP5|NOS3|TSC1|IFT88|PKD2L1|ATP6V0C|NPHP3|OFD1|SEC63|PKHD1|SRC|ITGA8|DNAAF1|OPTN|BCL2|KIF3A|BRAF|PKD2L2|AKT1|IFT20|PKD1L3|HNF1B|CTNNB1	19211	19660|19408|19558|19510|19699|19687|19627|19657|19426|19651|19471|19675|19552|19594|19582|19477|19561|19447|19519|19435|19564|19540|19693|19606|19567|19495|19612|19555|19486|19642|19603|19705|19666|19669|19513|19576	9.92E-05		GO:0051234	0.248148606	0
143	6	GO Biological Process		Regulation of protein localization to nucleus	0.0033	IFNG|FLCN|STK11|SRC|WWTR1|AKT1	19211	19534|19681|19522|19606|19633|19705	9.79E-05		GO:1900180	0.248148606	0
39	4	Reactome Pathways		Transcriptional Regulation by VENTX	0.0033	CCND1|TP53|TCF7L2|CTNNB1	19211	19510|19651|19588|19576	6.01E-05		HSA-8853884	0.248148606	0
131	5	WikiPathways		Angiopoietin-like protein 8 regulatory pathway	0.0033	TSC2|PIK3CA|TSC1|PDPK1|AKT1	19211	19558|19657|19477|19501|19705	5.80E-04		WP3915	0.248148606	0
106	5	Monarch Phenotype		Ambiguous genitalia	0.0033	B9D2|BUB1B|BUB1|TMEM67|NEK1	19211	19585|19423|19690|19684|19411	2.30E-04		HP:0000062	0.248148606	0
5	3	STRING Clusters		Detection of chemical stimulus involved in sensory perception of sour taste, and Calcium homeostasis modulator	0.0033	TRPM5|PKD2L1|PKD1L3	19211	19660|19447|19669	6.47E-06		CL:22531	0.248148606	0
5715	47	COMPARTMENTS		Membrane	0.0034	TRPM5|RP2|TSC2|IFNG|PKD2|NOTCH2|APC|TLR2|PKD1|PIK3CA|MCOLN1|EGFR|FLCN|PKD1L1|BAX|SSTR5|LRP5|NOS3|TSC1|STAT6|CASP3|PKD2L1|HAX1|ATP6V0C|FGFR3|GANAB|PDPK1|SEC63|NRAS|PKHD1|SRC|ITGA8|PKHD1L1|OPTN|LGR4|GLIS3|BCL2|PDIA6|TMEM67|PTPN13|TNF|PKD2L2|AKT1|IFT20|PKD1L3|MUC1|CTNNB1	19211	19660|19408|19558|19534|19699|19696|19429|19504|19627|19657|19426|19471|19681|19675|19552|19444|19594|19582|19477|19450|19543|19447|19402|19519|19480|19600|19501|19540|19624|19693|19606|19567|19498|19612|19516|19654|19555|19609|19684|19648|19579|19603|19705|19666|19669|19468|19576	6.04E-05		GOCC:0016020	0.246852108	0
425	10	COMPARTMENTS		Receptor complex	0.0034	TRPM5|IFNG|NOTCH2|TLR2|MCOLN1|EGFR|LRP5|STAT6|ITGA8|AKT1	19211	19660|19534|19696|19504|19426|19471|19594|19450|19567|19705	5.91E-05		GOCC:0043235	0.246852108	0
13	3	COMPARTMENTS		BAK complex	0.0034	BAX|CASP3|BCL2	19211	19552|19543|19555	6.29E-05		GOCC:0097145	0.246852108	0
45	4	GO Biological Process		Branching involved in ureteric bud morphogenesis	0.0034	PKD2|LAMA5|BCL2|CTNNB1	19211	19699|19474|19555|19576	1.00E-04		GO:0001658	0.246852108	0
144	6	GO Biological Process		Limb morphogenesis	0.0034	NOTCH2|BAX|LRP5|TFAP2B|CPLANE1|CTNNB1	19211	19696|19552|19594|19630|19645|19576	1.00E-04		GO:0035108	0.246852108	0
89	5	GO Biological Process		Regulation of fibroblast proliferation	0.0034	TP53|EGFR|BAX|CDC73|CTNNB1	19211	19651|19471|19552|19618|19576	1.00E-04		GO:0048145	0.246852108	0
1719	21	GO Biological Process		Cell development	0.0034	AURKA|IFNG|LAMA5|NOTCH2|TLR2|EP300|BAX|LRP5|CASP3|IFT88|STK11|PDPK1|PKHD1|SRC|ITGA8|BCL2|TNF|BRAF|AKT1|IFT20|CTNNB1	19211	19570|19534|19474|19696|19504|19531|19552|19594|19543|19561|19522|19501|19693|19606|19567|19555|19579|19642|19705|19666|19576	1.00E-04		GO:0048468	0.246852108	0
285	8	GO Biological Process		Response to steroid hormone	0.0034	CCND1|TLR2|PIK3CA|SSTR5|CASP3|SRC|BCL2|TNF	19211	19510|19504|19657|19444|19543|19606|19555|19579	1.00E-04		GO:0048545	0.246852108	0
144	6	GO Biological Process		Response to glucocorticoid	0.0034	CCND1|PIK3CA|SSTR5|CASP3|BCL2|TNF	19211	19510|19657|19444|19543|19555|19579	1.00E-04		GO:0051384	0.246852108	0
649	12	GO Biological Process		Inorganic cation transmembrane transport	0.0034	TRPM5|PKD2|PKDREJ|PKD1|MCOLN1|PKD1L1|BAX|PKD2L1|ATP6V0C|BCL2|PKD2L2|PKD1L3	19211	19660|19699|19687|19627|19426|19675|19552|19447|19519|19555|19603|19669	1.00E-04		GO:0098662	0.246852108	0
146	5	KEGG Pathways		Non-alcoholic fatty liver disease	0.0034	PIK3CA|BAX|CASP3|TNF|AKT1	19211	19657|19552|19543|19579|19705	9.30E-04		hsa04932	0.246852108	0
83	4	KEGG Pathways		Rheumatoid arthritis	0.0034	IFNG|TLR2|ATP6V0C|TNF	19211	19534|19504|19519|19579	9.20E-04		hsa05323	0.246852108	0
132	5	WikiPathways		TGF-beta signaling pathway	0.0034	CCND1|EP300|TP53|SRC|AKT1	19211	19510|19531|19651|19606|19705	6.00E-04		WP366	0.246852108	0
74	4	WikiPathways		Non-genomic actions of 1,25 dihydroxyvitamin D3	0.0034	IFNG|TLR2|NRAS|TNF	19211	19534|19504|19624|19579	6.10E-04		WP4341	0.246852108	0
170	6	Monarch Phenotype		Tall stature	0.0034	PIK3CA|DIS3L2|FGFR3|NRAS|CDKN1C|AKT1	19211	19657|19591|19480|19624|19489|19705	2.40E-04		HP:0000098	0.246852108	0
57	4	Monarch Phenotype		Ovarian cyst	0.0034	PIK3CA|STK11|OFD1|AKT1	19211	19657|19522|19564|19705	2.40E-04		HP:0000138	0.246852108	0
505	10	Monarch Phenotype		Abnormal eyebrow morphology	0.0034	NOTCH2|EP300|EGFR|OFD1|NRAS|TFAP2B|CPLANE1|TMEM67|BRAF|ZNF423	19211	19696|19531|19471|19564|19624|19630|19645|19684|19642|19525	2.30E-04		HP:0000534	0.246852108	0
241	7	Monarch Phenotype		Ophthalmoplegia	0.0034	RP2|PIK3CA|IFT88|OFD1|NRAS|AKT1|CTNNB1	19211	19408|19657|19561|19564|19624|19705|19576	2.30E-04		HP:0000602	0.246852108	0
57	4	Monarch Phenotype		Exocrine pancreatic insufficiency	0.0034	STK11|OFD1|CDKN1C|HNF1B	19211	19522|19564|19489|19513	2.40E-04		HP:0001738	0.246852108	0
3	2	Monarch Phenotype		Macrodactyly	0.0034	PIK3CA|AKT1	19211	19657|19705	2.40E-04		HP:0004099	0.246852108	0
170	6	Monarch Phenotype		Hemiplegia/hemiparesis	0.0034	PIK3CA|TP53|TSC1|MLH3|NRAS|AKT1	19211	19657|19651|19477|19492|19624|19705	2.40E-04		HP:0004374	0.246852108	0
3	2	Monarch Phenotype		Posterior helix pit	0.0034	EP300|CDKN1C	19211	19531|19489	2.40E-04		HP:0008523	0.246852108	0
3	2	Monarch Phenotype		Subependymal nodules	0.0034	TSC2|TSC1	19211	19558|19477	2.40E-04		HP:0009716	0.246852108	0
3	2	Monarch Phenotype		Retinoblastoma	0.0034	TP53|CHEK2	19211	19651|19432	2.40E-04		HP:0009919	0.246852108	0
3	2	Monarch Phenotype		Mandibular pain	0.0034	LRP5|CDC73	19211	19594|19618	2.40E-04		HP:0200025	0.246852108	0
3	2	Monarch Phenotype		Obsolete Abnormality of the shape of the midface	0.0034	FGFR3|CDKN1C	19211	19480|19489	2.40E-04		HP:0430026	0.246852108	0
554	11	GO Biological Process		Cell morphogenesis involved in differentiation	0.0035	LAMA5|NOTCH2|EP300|CASP3|STK11|PKHD1|SRC|ITGA8|BCL2|BRAF|CTNNB1	19211	19474|19696|19531|19543|19522|19693|19606|19567|19555|19642|19576	1.10E-04		GO:0000904	0.245593196	0
287	8	GO Biological Process		Ossification	0.0035	EGFR|LRP5|FGFR3|LGR4|BCL2|WWTR1|AKT1|CTNNB1	19211	19471|19594|19480|19516|19555|19633|19705|19576	1.10E-04		GO:0001503	0.245593196	0
368	9	GO Biological Process		Response to oxidative stress	0.0035	PKD2|TP53|EGFR|NOS3|STAT6|CASP3|SRC|BCL2|AKT1	19211	19699|19651|19471|19582|19450|19543|19606|19555|19705	1.10E-04		GO:0006979	0.245593196	0
46	4	GO Biological Process		Response to pH	0.0035	MCOLN1|PKD2L1|SRC|PKD1L3	19211	19426|19447|19606|19669	1.10E-04		GO:0009268	0.245593196	0
146	6	GO Biological Process		Positive regulation of autophagy	0.0035	TSC2|IFNG|FLCN|TSC1|STK11|OPTN	19211	19558|19534|19681|19477|19522|19612	1.10E-04		GO:0010508	0.245593196	0
46	4	GO Biological Process		Mammary gland morphogenesis	0.0035	BAX|LRP5|STAT6|SRC	19211	19552|19594|19450|19606	1.10E-04		GO:0060443	0.245593196	0
16	3	GO Biological Process		Metanephric nephron tubule development	0.0035	PKD2|PKD1|LGR4	19211	19699|19627|19516	1.10E-04		GO:0072234	0.245593196	0
146	6	GO Biological Process		Regulation of cold-induced thermogenesis	0.0035	APC|FLCN|STAT6|STK11|LGR4|ZNF423	19211	19429|19681|19450|19522|19516|19525	1.10E-04		GO:0120161	0.245593196	0
46	4	GO Biological Process		Negative regulation of oxidative stress-induced cell death	0.0035	GFER|TSC1|AKT1|CTNNB1	19211	19549|19477|19705|19576	1.10E-04		GO:1903202	0.245593196	0
337	10	GO Molecular Function		Cation channel activity	0.0035	TRPM5|PKD2|PKDREJ|PKD1|MCOLN1|PKD1L1|PKD2L1|ATP6V0C|PKD2L2|PKD1L3	19211	19660|19699|19687|19627|19426|19675|19447|19519|19603|19669	8.59E-06		GO:0005261	0.245593196	0
15	3	DISEASES		Papilloma	0.0035	TP53|FGFR3|BRAF	19211	19651|19480|19642	9.09E-05		DOID:2615	0.245593196	0
15	3	DISEASES		Kidney benign neoplasm	0.0035	TSC2|FLCN|TSC1	19211	19558|19681|19477	9.09E-05		DOID:3116	0.245593196	0
87	5	DISEASES		Central nervous system cancer	0.0035	TP53|EGFR|STAT6|BRAF|AKT1	19211	19651|19471|19450|19642|19705	9.38E-05		DOID:3620	0.245593196	0
147	5	KEGG Pathways		Necroptosis	0.0035	IFNG|BAX|STAT6|BCL2|TNF	19211	19534|19552|19450|19555|19579	9.60E-04		hsa04217	0.245593196	0
147	5	KEGG Pathways		Oxytocin signaling pathway	0.0035	CCND1|EGFR|NOS3|NRAS|SRC	19211	19510|19471|19582|19624|19606	9.60E-04		hsa04921	0.245593196	0
266	8	Reactome Pathways		PIP3 activates AKT signaling	0.0035	TSC2|PIK3CA|TP53|EGFR|FGFR3|PDPK1|SRC|AKT1	19211	19558|19657|19651|19471|19480|19501|19606|19705	6.52E-05		HSA-1257604	0.245593196	0
31	3	WikiPathways		Gastric cancer network 2	0.0035	TP53|EGFR|CTNNB1	19211	19651|19471|19576	6.30E-04		WP2363	0.245593196	0
4122	36	Monarch Phenotype		Body weights and measures	0.0035	TSC2|CCND1|PKDREJ|APC|PKD1|TP53|PKD1L1|SSTR5|LRP5|NOS3|ANKS6|STAT6|DIS3L2|PKD2L1|PGP|FGFR3|GANAB|PDPK1|NRAS|PKHD1|BICC1|LGR4|CYS1|GLIS3|TFAP2B|CCNF|BCL2|PTPN13|WWTR1|AKT1|ZNF423|PKD1L3|HNF1B|ALG9|TCF7L2|CTNNB1	19211	19558|19510|19687|19429|19627|19651|19675|19444|19594|19582|19678|19450|19591|19447|19459|19480|19600|19501|19624|19693|19441|19516|19507|19654|19630|19546|19555|19648|19633|19705|19525|19669|19513|19573|19588|19576	2.50E-04		EFO:0004324	0.245593196	0
325	8	Monarch Phenotype		Abnormal rib cage morphology	0.0035	APC|LRP5|FGFR3|OFD1|NRAS|BRAF|NEK1|AKT1	19211	19429|19594|19480|19564|19624|19642|19411|19705	2.50E-04		HP:0001547	0.245593196	0
147	6	GO Biological Process		Positive regulation of small molecule metabolic process	0.0036	IFNG|NOS3|STK11|SRC|TNF|AKT1	19211	19534|19582|19522|19606|19579|19705	1.10E-04		GO:0062013	0.24436975	0
41	4	Reactome Pathways		MTOR signalling	0.0036	TSC2|TSC1|STK11|AKT1	19211	19558|19477|19522|19705	7.20E-05		HSA-165159	0.24436975	0
134	6	Reactome Pathways		Signaling by NTRKs	0.0036	EP300|PIK3CA|BAX|NRAS|SRC|BRAF	19211	19531|19657|19552|19624|19606|19642	6.93E-05		HSA-166520	0.24436975	0
41	4	Reactome Pathways		Signaling by FGFR4	0.0036	PIK3CA|NRAS|SRC|BRAF	19211	19657|19624|19606|19642	7.20E-05		HSA-5654743	0.24436975	0
82	5	Reactome Pathways		Signaling by Insulin receptor	0.0036	PIK3CA|ATP6V0C|FGFR3|PDPK1|NRAS	19211	19657|19519|19480|19501|19624	7.19E-05		HSA-74752	0.24436975	0
327	8	Monarch Phenotype		Abnormal nasal tip morphology	0.0036	KIF11|OFD1|NRAS|TFAP2B|CPLANE1|BRAF|NEK1|CTNNB1	19211	19663|19564|19624|19630|19645|19642|19411|19576	2.60E-04		HP:0000436	0.24436975	0
510	10	Monarch Phenotype		Abnormality of the neck	0.0036	NOTCH2|BUB1B|ALG8|BUB1|FGFR3|OFD1|NRAS|BRAF|AKT1|ALG9	19211	19696|19423|19405|19690|19480|19564|19624|19642|19705|19573	2.50E-04		HP:0000464	0.24436975	0
172	6	Monarch Phenotype		Hirsutism	0.0036	NOTCH2|EP300|OFD1|NRAS|BCL2|AKT1	19211	19696|19531|19564|19624|19555|19705	2.60E-04		HP:0001007	0.24436975	0
58	4	Monarch Phenotype		Thrombocytosis	0.0036	APC|PIK3CA|TP53|CTNNB1	19211	19429|19657|19651|19576	2.50E-04		HP:0001894	0.24436975	0
109	5	Monarch Phenotype		Encephalocele	0.0036	B9D2|FGFR3|CPLANE1|TMEM67|ZNF423	19211	19585|19480|19645|19684|19525	2.60E-04		HP:0002084	0.24436975	0
874	14	GO Biological Process		Positive regulation of immune system process	0.0037	IFNG|NOTCH2|EP300|PIK3CA|BAX|STAT6|STK11|HAX1|PDPK1|SRC|BCL2|TNF|BRAF|AKT1	19211	19534|19696|19531|19657|19552|19450|19522|19402|19501|19606|19555|19579|19642|19705	1.20E-04		GO:0002684	0.243179828	0
658	12	GO Biological Process		Regulation of cell activation	0.0037	IFNG|PIK3CA|NOS3|STAT6|CASP3|PDPK1|SRC|BCL2|TNF|BRAF|AKT1|CTNNB1	19211	19534|19657|19582|19450|19543|19501|19606|19555|19579|19642|19705|19576	1.20E-04		GO:0050865	0.243179828	0
91	5	GO Biological Process		Neuron apoptotic process	0.0037	TP53|BAX|CASP3|TFAP2B|BCL2	19211	19651|19552|19543|19630|19555	1.10E-04		GO:0051402	0.243179828	0
47	4	GO Biological Process		Negative regulation of cold-induced thermogenesis	0.0037	FLCN|STK11|LGR4|ZNF423	19211	19681|19522|19516|19525	1.20E-04		GO:0120163	0.243179828	0
91	5	GO Biological Process		Positive regulation of protein localization to nucleus	0.0037	IFNG|STK11|SRC|WWTR1|AKT1	19211	19534|19522|19606|19633|19705	1.10E-04		GO:1900182	0.243179828	0
7672	58	GO Cellular Component		Nucleus	0.0037	AURKA|RP2|TSC2|CCND1|B9D2|LAMA5|NOTCH2|APC|KIF11|PKD1|INVS|EP300|MCOLN1|NEK8|TP53|EGFR|FLCN|BUB1B|BAX|NOS3|TSC1|STAT6|E4F1|BUB1|CASP3|IFT88|STK11|HAX1|RAD54B|FGFR3|PDPK1|OFD1|MLH3|CDC73|PKHD1|SET|SRC|DNAAF1|OPTN|GLIS3|CHEK2|TFAP2B|CCNF|BCL2|PTPN13|CDKN1C|DNAJB11|BRAF|WWTR1|NEK1|AKT1|TBL3|ZNF423|HNF1B|MCM3|MUC1|TCF7L2|CTNNB1	19211	19570|19408|19558|19510|19585|19474|19696|19429|19663|19627|19420|19531|19426|19615|19651|19471|19681|19423|19552|19582|19477|19450|19639|19690|19543|19561|19522|19402|19438|19480|19501|19564|19492|19618|19693|19399|19606|19495|19612|19654|19432|19630|19546|19555|19648|19489|19396|19642|19633|19411|19705|19465|19525|19513|19462|19468|19588|19576	4.20E-05		GO:0005634	0.243179828	0
42	4	Reactome Pathways		Deactivation of the beta-catenin transactivating complex	0.0037	APC|AKT1|TCF7L2|CTNNB1	19211	19429|19705|19588|19576	7.85E-05		HSA-3769402	0.243179828	0
76	4	WikiPathways		Prolactin signaling pathway	0.0037	PIK3CA|CASP3|SRC|AKT1	19211	19657|19543|19606|19705	6.70E-04		WP2037	0.243179828	0
246	7	Monarch Phenotype		Patent ductus arteriosus	0.0037	NOTCH2|EP300|ANKS6|ALG8|NPHP3|FGFR3|TFAP2B	19211	19696|19531|19678|19405|19435|19480|19630	2.60E-04		HP:0001643	0.243179828	0
328	8	Monarch Phenotype		Acidosis	0.0037	GFER|NOTCH2|INVS|NEK8|ANKS6|NPHP3|ZNF423|HNF1B	19211	19549|19696|19420|19615|19678|19435|19525|19513	2.60E-04		HP:0001941	0.243179828	0
947	14	Monarch Phenotype		Feeding difficulties	0.0037	EP300|BUB1B|LRP5|DZIP1L|OFD1|SEC63|NRAS|PKHD1|SET|CPLANE1|TMEM67|CDKN1C|BRAF|PRKCSH	19211	19531|19423|19594|19672|19564|19540|19624|19693|19399|19645|19684|19489|19642|19621	2.70E-04		HP:0011968	0.243179828	0
198	7	COMPARTMENTS		Cell projection membrane	0.0038	PKD2|APC|PKD1|EGFR|PKD1L1|PKD2L1|TMEM67	19211	19699|19429|19627|19471|19675|19447|19684	7.19E-05		GOCC:0031253	0.24202164	0
149	6	GO Biological Process		Placenta development	0.0038	PKD2|NOTCH2|PKD1|EGFR|CCNF|AKT1	19211	19699|19696|19627|19471|19546|19705	1.20E-04		GO:0001890	0.24202164	0
1877	22	GO Biological Process		Phosphate-containing compound metabolic process	0.0038	AURKA|CCND1|TLR2|PKD1|PIK3CA|NEK8|EGFR|BUB1B|BAX|BUB1|STK11|ATP6V0C|PGP|FGFR3|PDPK1|SRC|CHEK2|BCL2|PTPN13|BRAF|NEK1|AKT1	19211	19570|19510|19504|19627|19657|19615|19471|19423|19552|19690|19522|19519|19459|19480|19501|19606|19432|19555|19648|19642|19411|19705	1.20E-04		GO:0006796	0.24202164	0
3980	36	GO Biological Process		Regulation of macromolecule biosynthetic process	0.0038	CCND1|IFNG|PKD2|GFER|NOTCH2|TLR2|PKD1|EP300|TP53|EGFR|FLCN|LRP5|TSC1|STAT6|E4F1|DIS3L2|HAX1|CDC73|PKHD1|SET|SRC|ITGA8|LGR4|GLIS3|CHEK2|TFAP2B|BCL2|TNF|CDKN1C|WWTR1|AKT1|ZNF423|HNF1B|MUC1|TCF7L2|CTNNB1	19211	19510|19534|19699|19549|19696|19504|19627|19531|19651|19471|19681|19594|19477|19450|19639|19591|19402|19618|19693|19399|19606|19567|19516|19654|19432|19630|19555|19579|19489|19633|19705|19525|19513|19468|19588|19576	1.20E-04		GO:0010556	0.24202164	0
149	6	GO Biological Process		Morphogenesis of embryonic epithelium	0.0038	TSC2|LAMA5|TSC1|CASP3|HNF1B|CTNNB1	19211	19558|19474|19477|19543|19513|19576	1.20E-04		GO:0016331	0.24202164	0
876	14	GO Biological Process		Positive regulation of cell differentiation	0.0038	AURKA|IFNG|NOTCH2|TLR2|LRP5|STK11|HAX1|BCL2|TNF|BRAF|WWTR1|AKT1|TCF7L2|CTNNB1	19211	19570|19534|19696|19504|19594|19522|19402|19555|19579|19642|19633|19705|19588|19576	1.20E-04		GO:0045597	0.24202164	0
2021	24	GO Cellular Component		Endoplasmic reticulum	0.0038	PKD2|ALG5|NOTCH2|PKD1|TP53|EGFR|BAX|LRP5|ALG8|PKD2L1|HAX1|FGFR3|GANAB|SEC63|NRAS|PKHD1|SET|ITGA8|BCL2|PDIA6|TMEM67|DNAJB11|PRKCSH|ALG9	19211	19699|19702|19696|19627|19651|19471|19552|19594|19405|19447|19402|19480|19600|19540|19624|19693|19399|19567|19555|19609|19684|19396|19621|19573	4.47E-05		GO:0005783	0.24202164	0
16	3	TISSUES		Ovary adenocarcinoma cell line	0.0038	TP53|CASP3|AKT1	19211	19651|19543|19705	1.10E-04		BTO:0001882	0.24202164	0
32	3	WikiPathways		Prion disease pathway	0.0038	EP300|CASP3|BCL2	19211	19531|19543|19555	6.90E-04		WP3995	0.24202164	0
247	7	Monarch Phenotype		Abnormal epiphysis morphology	0.0038	INVS|EP300|NPHP3|FGFR3|OFD1|CDKN1C|NEK1	19211	19420|19531|19435|19480|19564|19489|19411	2.70E-04		HP:0005930	0.24202164	0
23	3	Monarch Phenotype		Hydrocele testis	0.0039	EP300|PIK3CA|AKT1	19211	19531|19657|19705	2.80E-04		HP:0000034	0.240893539	0
249	7	Monarch Phenotype		Abnormal diaphysis morphology	0.0039	B9D2|NOTCH2|NEK8|LRP5|FGFR3|TMEM67|BRAF	19211	19585|19696|19615|19594|19480|19684|19642	2.80E-04		HP:0000940	0.240893539	0
331	8	Monarch Phenotype		Abnormal thumb morphology	0.0039	B9D2|APC|EP300|FGFR3|OFD1|CPLANE1|TMEM67|NEK1	19211	19585|19429|19531|19480|19564|19645|19684|19411	2.80E-04		HP:0001172	0.240893539	0
23	3	Monarch Phenotype		Spinal cord compression	0.0039	APC|EP300|AKT1	19211	19429|19531|19705	2.80E-04		HP:0002176	0.240893539	0
23	3	Monarch Phenotype		Neoplasm of head and neck	0.0039	APC|TP53|STK11	19211	19429|19651|19522	2.80E-04		HP:0012288	0.240893539	0
48	4	GO Biological Process		Regulation of cellular respiration	0.004	IFNG|PIK3CA|FLCN|TNF	19211	19534|19657|19681|19579	1.30E-04		GO:0043457	0.239794001	0
48	4	GO Biological Process		Digestive tract morphogenesis	0.004	EGFR|BCL2|HNF1B|CTNNB1	19211	19471|19555|19513|19576	1.30E-04		GO:0048546	0.239794001	0
16	3	DISEASES		Ovarian carcinoma	0.004	PIK3CA|TP53|HNF1B	19211	19657|19651|19513	1.10E-04		DOID:4001	0.239794001	0
46	4	DISEASES		Cerebrovascular disease	0.004	NOS3|CASP3|BCL2|TNF	19211	19582|19543|19555|19579	1.10E-04		DOID:6713	0.239794001	0
16	3	DISEASES		Multiple myeloma	0.004	CCND1|FGFR3|BRAF	19211	19510|19480|19642	1.10E-04		DOID:9538	0.239794001	0
19	4	InterPro Domains		PLAT/LH2 domain	0.004	PKDREJ|PKD1|PKD1L1|PKD1L3	19211	19687|19627|19675|19669	4.65E-06		IPR001024	0.239794001	0
4	3	InterPro Domains		PKD/REJ-like domain	0.004	PKDREJ|PKD1|PKD1L1	19211	19687|19627|19675	4.06E-06		IPR002859	0.239794001	0
382	11	InterPro Domains		Protein kinase, ATP binding site	0.004	AURKA|NEK8|EGFR|BUB1|STK11|FGFR3|PDPK1|SRC|BRAF|NEK1|AKT1	19211	19570|19615|19471|19690|19522|19480|19501|19606|19642|19411|19705	3.92E-06		IPR017441	0.239794001	0
19	4	InterPro Domains		PLAT/LH2 domain superfamily	0.004	PKDREJ|PKD1|PKD1L1|PKD1L3	19211	19687|19627|19675|19669	4.65E-06		IPR036392	0.239794001	0
838	13	Monarch Phenotype		Renal system measurement	0.004	PKD2|LAMA5|PKD1|RPL3L|NOS3|SEC63|PKHD1|BICC1|TFAP2B|BCL2|BRAF|HNF1B|MUC1	19211	19699|19474|19627|19483|19582|19540|19693|19441|19630|19555|19642|19513|19468	2.90E-04		EFO:0004742	0.239794001	0
60	4	Monarch Phenotype		Convex nasal ridge	0.004	APC|EP300|FGFR3|ALG9	19211	19429|19531|19480|19573	2.90E-04		HP:0000444	0.239794001	0
176	6	Monarch Phenotype		Status epilepticus	0.004	TSC2|KIF11|PIK3CA|TSC1|DIS3L2|SET	19211	19558|19663|19657|19477|19591|19399	2.90E-04		HP:0002133	0.239794001	0
219	7	GO Biological Process		MAPK cascade	0.0041	EGFR|FLCN|FGFR3|NRAS|TNF|BRAF|CTNNB1	19211	19471|19681|19480|19624|19579|19642|19576	1.30E-04		GO:0000165	0.238721614	0
2898	29	GO Biological Process		Macromolecule modification	0.0041	AURKA|CCND1|ALG5|TLR2|PKD1|EP300|NEK8|EGFR|BAX|ALG8|E4F1|BUB1|STK11|PGP|FGFR3|PDPK1|CDC73|SRC|CHEK2|CCNF|BCL2|PTPN13|DNAJB11|BRAF|WWTR1|NEK1|AKT1|ALG9|CTNNB1	19211	19570|19510|19702|19504|19627|19531|19615|19471|19552|19405|19639|19690|19522|19459|19480|19501|19618|19606|19432|19546|19555|19648|19396|19642|19633|19411|19705|19573|19576	1.30E-04		GO:0043412	0.238721614	0
997	15	GO Biological Process		Positive regulation of intracellular signal transduction	0.0041	NOTCH2|TLR2|EP300|PIK3CA|TP53|EGFR|FLCN|BAX|HAX1|FGFR3|SRC|TNF|BRAF|TCF7L2|CTNNB1	19211	19696|19504|19531|19657|19651|19471|19681|19552|19402|19480|19606|19579|19642|19588|19576	1.30E-04		GO:1902533	0.238721614	0
9523	67	GO Cellular Component		Membrane	0.0041	TRPM5|RP2|TSC2|CCND1|PKD2|ALG5|B9D2|PKDREJ|NOTCH2|APC|TLR2|KIF11|PKD1|INVS|PIK3CA|MCOLN1|RPL3L|TP53|EGFR|FLCN|PKD1L1|BAX|SSTR5|LRP5|NOS3|TSC1|ALG8|STAT6|BUB1|CASP3|STK11|PKD2L1|HAX1|ATP6V0C|FGFR3|GANAB|PDPK1|OFD1|SEC63|NRAS|PKHD1|SRC|HSD17B8|ITGA8|PKHD1L1|DNAAF1|OPTN|LGR4|CYS1|BCL2|PDIA6|CPLANE1|TMEM67|PTPN13|TNF|DNAJB11|BRAF|WWTR1|PKD2L2|TMEM218|AKT1|IFT20|PKD1L3|MCM3|ALG9|MUC1|CTNNB1	19211	19660|19408|19558|19510|19699|19702|19585|19687|19696|19429|19504|19663|19627|19420|19657|19426|19483|19651|19471|19681|19675|19552|19444|19594|19582|19477|19405|19450|19690|19543|19522|19447|19402|19519|19480|19600|19501|19564|19540|19624|19693|19606|19414|19567|19498|19495|19612|19516|19507|19555|19609|19645|19684|19648|19579|19396|19642|19633|19603|19453|19705|19666|19669|19462|19573|19468|19576	5.06E-05		GO:0016020	0.238721614	0
33	3	WikiPathways		Alpha 6 beta 4 signaling pathway	0.0041	LAMA5|SRC|AKT1	19211	19474|19606|19705	7.50E-04		WP244	0.238721614	0
33	3	WikiPathways		Resistin as a regulator of inflammation	0.0041	PIK3CA|TNF|AKT1	19211	19657|19579|19705	7.50E-04		WP4481	0.238721614	0
886	14	GO Biological Process		Cation transport	0.0042	TRPM5|PKD2|PKDREJ|PKD1|MCOLN1|PKD1L1|BAX|NOS3|TSC1|PKD2L1|ATP6V0C|BCL2|PKD2L2|PKD1L3	19211	19660|19699|19687|19627|19426|19675|19552|19582|19477|19447|19519|19555|19603|19669	1.40E-04		GO:0006812	0.237675071	0
154	5	KEGG Pathways		Hippo signaling pathway	0.0042	CCND1|APC|WWTR1|TCF7L2|CTNNB1	19211	19510|19429|19633|19588|19576	0.0012		hsa04390	0.237675071	0
486	12	InterPro Domains		Protein kinase domain	0.0042	AURKA|NEK8|EGFR|BUB1|STK11|FGFR3|PDPK1|SRC|CHEK2|BRAF|NEK1|AKT1	19211	19570|19615|19471|19690|19522|19480|19501|19606|19432|19642|19411|19705	6.43E-06		IPR000719	0.237675071	0
15	3	Reactome Pathways		Constitutive Signaling by EGFRvIII	0.0042	PIK3CA|EGFR|NRAS	19211	19657|19471|19624	9.09E-05		HSA-5637810	0.237675071	0
140	5	WikiPathways		Neuroinflammation and glutamatergic signaling	0.0042	IFNG|STAT6|BCL2|TNF|AKT1	19211	19534|19450|19555|19579|19705	7.70E-04		WP5083	0.237675071	0
178	6	Monarch Phenotype		Finger syndactyly	0.0042	APC|PIK3CA|FGFR3|OFD1|NEK1|AKT1	19211	19429|19657|19480|19564|19411|19705	3.10E-04		HP:0006101	0.237675071	0
95	5	GO Biological Process		Female gonad development	0.0043	BAX|NOS3|CASP3|SRC|BCL2	19211	19552|19582|19543|19606|19555	1.40E-04		GO:0008585	0.236653154	0
671	12	GO Biological Process		Regulation of growth	0.0043	IFNG|PIK3CA|TP53|EGFR|FLCN|E4F1|STK11|FGFR3|CDC73|BCL2|AKT1|HNF1B	19211	19534|19657|19651|19471|19681|19639|19522|19480|19618|19555|19705|19513	1.40E-04		GO:0040008	0.236653154	0
298	8	GO Biological Process		T cell activation	0.0043	TP53|BAX|TSC1|STAT6|STK11|BCL2|BRAF|CTNNB1	19211	19651|19552|19477|19450|19522|19555|19642|19576	1.40E-04		GO:0042110	0.236653154	0
153	6	GO Biological Process		Regulation of insulin secretion	0.0043	IFNG|SSTR5|LRP5|TFAP2B|TNF|TCF7L2	19211	19534|19444|19594|19630|19579|19588	1.40E-04		GO:0050796	0.236653154	0
24	3	Monarch Phenotype		Neurofibromas	0.0043	APC|PIK3CA|AKT1	19211	19429|19657|19705	3.20E-04		HP:0001067	0.236653154	0
24	3	Monarch Phenotype		Acute kidney injury	0.0043	DZIP1L|PKHD1|HNF1B	19211	19672|19693|19513	3.20E-04		HP:0001919	0.236653154	0
24	3	Monarch Phenotype		Increased nuchal translucency	0.0043	BUB1B|BUB1|FGFR3	19211	19423|19690|19480	3.20E-04		HP:0010880	0.236653154	0
2	2	GO Biological Process		Re-entry into mitotic cell cycle	0.0044	CCND1|CCNF	19211	19510|19546	1.40E-04		GO:0000320	0.235654732	0
2	2	GO Biological Process		Detection of chemical stimulus involved in sensory perception of sour taste	0.0044	PKD2L1|PKD1L3	19211	19447|19669	1.40E-04		GO:0001581	0.235654732	0
154	6	GO Biological Process		Female gamete generation	0.0044	AURKA|NOS3|MLH3|SRC|BCL2|CTNNB1	19211	19570|19582|19492|19606|19555|19576	1.40E-04		GO:0007292	0.235654732	0
223	7	GO Biological Process		Response to endoplasmic reticulum stress	0.0044	CCND1|EP300|TP53|BAX|BCL2|PDIA6|TMEM67	19211	19510|19531|19651|19552|19555|19609|19684	1.50E-04		GO:0034976	0.235654732	0
18	3	GO Biological Process		CD4-positive or CD8-positive, alpha-beta T cell lineage commitment	0.0044	STAT6|BCL2|BRAF	19211	19450|19555|19642	1.50E-04		GO:0043369	0.235654732	0
2	2	GO Biological Process		Canonical Wnt signaling pathway involved in positive regulation of epithelial to mesenchymal transition	0.0044	TCF7L2|CTNNB1	19211	19588|19576	1.40E-04		GO:0044334	0.235654732	0
1763	21	GO Biological Process		Regulation of transport	0.0044	TRPM5|TSC2|IFNG|PKD2|TLR2|BAX|SSTR5|LRP5|NOS3|STK11|HAX1|PDPK1|SRC|TFAP2B|BCL2|KIF3A|TNF|BRAF|AKT1|TCF7L2|CTNNB1	19211	19660|19558|19534|19699|19504|19552|19444|19594|19582|19522|19402|19501|19606|19630|19555|19486|19579|19642|19705|19588|19576	1.40E-04		GO:0051049	0.235654732	0
2	2	GO Biological Process		Positive regulation of vitamin D biosynthetic process	0.0044	IFNG|TNF	19211	19534|19579	1.40E-04		GO:0060557	0.235654732	0
299	8	GO Biological Process		Regulation of ERK1 and ERK2 cascade	0.0044	NOTCH2|EGFR|FLCN|FGFR3|PKHD1|SRC|TNF|BRAF	19211	19696|19471|19681|19480|19693|19606|19579|19642	1.40E-04		GO:0070372	0.235654732	0
1373	18	GO Biological Process		Regulation of response to stress	0.0044	IFNG|GFER|TLR2|EP300|TP53|EGFR|BAX|NOS3|TSC1|SRC|OPTN|CHEK2|BCL2|TNF|BRAF|AKT1|MUC1|CTNNB1	19211	19534|19549|19504|19531|19651|19471|19552|19582|19477|19606|19612|19432|19555|19579|19642|19705|19468|19576	1.50E-04		GO:0080134	0.235654732	0
179	6	Monarch Phenotype		Highly arched eyebrow	0.0044	EP300|OFD1|TFAP2B|CPLANE1|TMEM67|ZNF423	19211	19531|19564|19630|19645|19684|19525	3.20E-04		HP:0002553	0.235654732	0
1505	19	GO Biological Process		Positive regulation of multicellular organismal process	0.0045	CCND1|IFNG|NOTCH2|APC|TLR2|NOS3|STAT6|STK11|HAX1|PDPK1|SRC|LGR4|BCL2|TNF|BRAF|WWTR1|AKT1|TCF7L2|CTNNB1	19211	19510|19534|19696|19429|19504|19582|19450|19522|19402|19501|19606|19516|19555|19579|19642|19633|19705|19588|19576	1.50E-04		GO:0051240	0.234678749	0
17	3	DISEASES		Tumor of exocrine pancreas	0.0045	TP53|EGFR|AKT1	19211	19651|19471|19705	1.30E-04		DOID:1795	0.234678749	0
1379	18	UniProt Keywords		ATP-binding	0.0045	AURKA|KIF11|PIK3CA|NEK8|EGFR|BUB1B|BUB1|STK11|RAD54B|FGFR3|PDPK1|SRC|CHEK2|KIF3A|BRAF|NEK1|AKT1|MCM3	19211	19570|19663|19657|19615|19471|19423|19690|19522|19438|19480|19501|19606|19432|19486|19642|19411|19705|19462	1.50E-04		KW-0067	0.234678749	0
16	3	Reactome Pathways		Signaling by ERBB2 ECD mutants	0.0046	PIK3CA|EGFR|NRAS	19211	19657|19471|19624	1.10E-04		HSA-9665348	0.233724217	0
7	2	WikiPathways		Peroxiredoxin 2 induced ovarian failure	0.0046	BAX|CASP3	19211	19552|19543	8.50E-04		WP4873	0.233724217	0
851	14	COMPARTMENTS		Intrinsic component of plasma membrane	0.0047	PKD2|NOTCH2|TLR2|PKD1|MCOLN1|EGFR|STAT6|FGFR3|PKHD1|ITGA8|LGR4|TNF|AKT1|MUC1	19211	19699|19696|19504|19627|19426|19471|19450|19480|19693|19567|19516|19579|19705|19468	8.94E-05		GOCC:0031226	0.232790214	0
51	4	GO Biological Process		Receptor signaling pathway via JAK-STAT	0.0047	IFNG|PKD2|PKD1|STAT6	19211	19534|19699|19627|19450	1.60E-04		GO:0007259	0.232790214	0
304	8	GO Biological Process		Positive regulation of cell development	0.0047	AURKA|IFNG|TLR2|STK11|BCL2|TNF|BRAF|CTNNB1	19211	19570|19534|19504|19522|19555|19579|19642|19576	1.60E-04		GO:0010720	0.232790214	0
35	3	WikiPathways		Wnt signaling in kidney disease	0.0047	INVS|LRP5|CTNNB1	19211	19420|19594|19576	8.80E-04		WP4150	0.232790214	0
144	5	WikiPathways		Male infertility	0.0047	EP300|NOS3|MLH3|BCL2|TNF	19211	19531|19582|19492|19555|19579	8.70E-04		WP4673	0.232790214	0
530	10	Monarch Phenotype		Abnormal peripheral nervous system morphology	0.0047	TSC2|APC|PIK3CA|LRP5|TSC1|OPTN|CCNF|BRAF|AKT1|CTNNB1	19211	19558|19429|19657|19594|19477|19612|19546|19642|19705|19576	3.40E-04		HP:0000759	0.232790214	0
182	6	Monarch Phenotype		Abnormality of the hallux	0.0047	EP300|FGFR3|OFD1|CPLANE1|NEK1|AKT1	19211	19531|19480|19564|19645|19411|19705	3.50E-04		HP:0001844	0.232790214	0
25	3	Monarch Phenotype		Overgrowth	0.0048	PIK3CA|NRAS|CDKN1C	19211	19657|19624|19489	3.50E-04		HP:0001548	0.231875876	0
13	3	GO Cellular Component		Wnt signalosome	0.0049	APC|LRP5|CTNNB1	19211	19429|19594|19576	6.29E-05		GO:1990909	0.230980392	0
100	5	UniProt Keywords		Calcium transport	0.0049	PKD2|MCOLN1|PKD1L1|PKD2L1|PKD1L3	19211	19699|19426|19675|19447|19669	1.80E-04		KW-0109	0.230980392	0
64	4	Monarch Phenotype		Age at assessment	0.0049	GANAB|TFAP2B|BCL2|TCF7L2	19211	19600|19630|19555|19588	3.60E-04		EFO:0008007	0.230980392	0
4	2	Monarch Phenotype		Endometrial endometrioid carcinoma	0.0049	AKT1|HNF1B	19211	19705|19513	3.60E-04		EFO:1001514	0.230980392	0
118	5	Monarch Phenotype		Abnormality of the maxilla	0.0049	PIK3CA|FGFR3|NRAS|NEK1|AKT1	19211	19657|19480|19624|19411|19705	3.70E-04		HP:0000326	0.230980392	0
4	2	Monarch Phenotype		Abnormal tibial metaphysis morphology	0.0049	TP53|CHEK2	19211	19651|19432	3.60E-04		HP:0006491	0.230980392	0
4	2	Monarch Phenotype		Renal angiomyolipoma	0.0049	TSC2|TSC1	19211	19558|19477	3.60E-04		HP:0006772	0.230980392	0
4	2	Monarch Phenotype		Shagreen patch	0.0049	TSC2|TSC1	19211	19558|19477	3.60E-04		HP:0009721	0.230980392	0
4	2	Monarch Phenotype		Optic nerve glioma	0.0049	TSC2|TSC1	19211	19558|19477	3.60E-04		HP:0009734	0.230980392	0
4	2	Monarch Phenotype		Nevus sebaceous	0.0049	NRAS|BRAF	19211	19624|19642	3.60E-04		HP:0010815	0.230980392	0
4	2	Monarch Phenotype		Talon cusp	0.0049	EP300|NEK1	19211	19531|19411	3.60E-04		HP:0011087	0.230980392	0
4	2	Monarch Phenotype		Desmoid tumors	0.0049	APC|CTNNB1	19211	19429|19576	3.60E-04		HP:0100245	0.230980392	0
435	9	Monarch Phenotype		Hernia	0.0049	NOTCH2|PIK3CA|DIS3L2|NPHP3|OFD1|GLIS3|TMEM67|CDKN1C|ALG9	19211	19696|19657|19591|19435|19564|19654|19684|19489|19573	3.60E-04		HP:0100790	0.230980392	0
4	2	Monarch Phenotype		Premature chromatid separation	0.0049	BUB1B|TSC1	19211	19423|19477	3.60E-04		HP:0200024	0.230980392	0
52	4	GO Biological Process		Negative regulation of TOR signaling	0.005	TSC2|FLCN|TSC1|STK11	19211	19558|19681|19477|19522	1.70E-04		GO:0032007	0.230103	0
52	4	GO Biological Process		Regulation of monooxygenase activity	0.005	IFNG|EGFR|TNF|AKT1	19211	19534|19471|19579|19705	1.70E-04		GO:0032768	0.230103	0
685	12	GO Biological Process		Negative regulation of cell differentiation	0.005	CCND1|IFNG|TP53|EGFR|FLCN|LRP5|NPHP3|CDC73|TNF|DNAJB11|WWTR1|CTNNB1	19211	19510|19534|19651|19471|19681|19594|19435|19618|19579|19396|19633|19576	1.70E-04		GO:0045596	0.230103	0
159	6	GO Biological Process		Eye morphogenesis	0.005	NOTCH2|BAX|LRP5|TFAP2B|BCL2|CTNNB1	19211	19696|19552|19594|19630|19555|19576	1.70E-04		GO:0048592	0.230103	0
1389	18	GO Biological Process		Regulation of multicellular organismal development	0.005	CCND1|IFNG|LAMA5|NOTCH2|TLR2|TP53|NOS3|STK11|HAX1|NPHP3|PDPK1|CDC73|TNF|DNAJB11|BRAF|WWTR1|AKT1|CTNNB1	19211	19510|19534|19474|19696|19504|19651|19582|19522|19402|19435|19501|19618|19579|19396|19642|19633|19705|19576	1.70E-04		GO:2000026	0.230103	0
19	3	GO Biological Process		Negative regulation of anoikis	0.005	PIK3CA|SRC|BCL2	19211	19657|19606|19555	1.70E-04		GO:2000811	0.230103	0
1261	19	GO Molecular Function		Protein-containing complex binding	0.005	CCND1|LAMA5|APC|TLR2|TP53|EGFR|FLCN|TSC1|CASP3|STK11|NRAS|SRC|ITGA8|DNAAF1|CCNF|KIF3A|CDKN1C|PRKCSH|HNF1B	19211	19510|19474|19429|19504|19651|19471|19681|19477|19543|19522|19624|19606|19567|19495|19546|19486|19489|19621|19513	1.42E-05		GO:0044877	0.230103	0
2	2	TISSUES		HEP-3B cell	0.005	TP53|CASP3	19211	19651|19543	1.40E-04		BTO:0000972	0.230103	0
5378	44	TISSUES		Viscus	0.005	AURKA|TSC2|CCND1|IFNG|PKD2|GFER|LAMA5|APC|PKD1|INVS|EP300|TP53|EGFR|FLCN|NOS3|TSC1|STK11|HAX1|FGFR3|GANAB|PDPK1|CDC73|SEC63|NRAS|PKHD1|SET|SRC|HSD17B8|OPTN|LGR4|PDIA6|PTPN13|TNF|DNAJB11|BRAF|WWTR1|NEK1|AKT1|PRKCSH|HNF1B|MCM3|MUC1|TCF7L2|CTNNB1	19211	19570|19558|19510|19534|19699|19549|19474|19429|19627|19420|19531|19651|19471|19681|19582|19477|19522|19402|19480|19600|19501|19618|19540|19624|19693|19399|19606|19414|19612|19516|19609|19648|19579|19396|19642|19633|19411|19705|19621|19513|19462|19468|19588|19576	1.50E-04		BTO:0001491	0.230103	0
2	2	TISSUES		SK-MEL-28 cell	0.005	NRAS|BRAF	19211	19624|19642	1.40E-04		BTO:0002131	0.230103	0
2	2	TISSUES		SK-MEL-5 cell	0.005	NRAS|BRAF	19211	19624|19642	1.40E-04		BTO:0002134	0.230103	0
2	2	TISSUES		HCT-15 cell	0.005	TP53|CASP3	19211	19651|19543	1.40E-04		BTO:0002201	0.230103	0
2	2	TISSUES		MEWO cell	0.005	NRAS|BRAF	19211	19624|19642	1.40E-04		BTO:0003301	0.230103	0
2	2	TISSUES		Solid cancer cell	0.005	TP53|BCL2	19211	19651|19555	1.40E-04		BTO:0006256	0.230103	0
36	3	WikiPathways		Target of rapamycin signaling	0.005	TSC2|TSC1|AKT1	19211	19558|19477|19705	9.40E-04		WP1471	0.230103	0
1100	15	Monarch Phenotype		Upper motor neuron dysfunction	0.005	KIF11|PIK3CA|MCOLN1|TP53|TSC1|NPHP3|MLH3|NRAS|SET|OPTN|CCNF|TMEM67|BRAF|AKT1|CTNNB1	19211	19663|19657|19426|19651|19477|19435|19492|19624|19399|19612|19546|19684|19642|19705|19576	3.70E-04		HP:0002493	0.230103	0
2	2	DISEASES		Colon adenoma	0.0051	APC|CTNNB1	19211	19429|19576	1.40E-04		DOID:0050912	0.229242982	0
2	2	DISEASES		Meckel syndrome 7	0.0051	B9D2|NPHP3	19211	19585|19435	1.40E-04		DOID:0070121	0.229242982	0
2	2	DISEASES		Polycystic kidney disease 1	0.0051	PKD2|PKD1	19211	19699|19627	1.40E-04		DOID:0110858	0.229242982	0
2	2	DISEASES		Polycystic kidney disease 2	0.0051	PKD2|PKD1	19211	19699|19627	1.40E-04		DOID:0110859	0.229242982	0
2	2	DISEASES		Large congenital melanocytic nevus	0.0051	NRAS|BRAF	19211	19624|19642	1.40E-04		DOID:0111359	0.229242982	0
2	2	DISEASES		Nodular malignant melanoma	0.0051	NRAS|BRAF	19211	19624|19642	1.40E-04		DOID:10047	0.229242982	0
2	2	DISEASES		Acral lentiginous melanoma	0.0051	NRAS|BRAF	19211	19624|19642	1.40E-04		DOID:6367	0.229242982	0
65	4	Monarch Phenotype		Skin tags	0.0051	PIK3CA|FLCN|LRP5|AKT1	19211	19657|19681|19594|19705	3.80E-04		HP:0010609	0.229242982	0
65	4	Monarch Phenotype		Papule	0.0051	PIK3CA|FLCN|BRAF|AKT1	19211	19657|19681|19642|19705	3.80E-04		HP:0200034	0.229242982	0
95	4	KEGG Pathways		Melanogenesis	0.0052	EP300|NRAS|TCF7L2|CTNNB1	19211	19531|19624|19588|19576	0.0015		hsa04916	0.228399666	0
48	4	Reactome Pathways		IRS-mediated signalling	0.0053	PIK3CA|FGFR3|PDPK1|NRAS	19211	19657|19480|19501|19624	1.30E-04		HSA-112399	0.227572413	0
17	3	Reactome Pathways		GAB1 signalosome	0.0053	PIK3CA|EGFR|SRC	19211	19657|19471|19606	1.30E-04		HSA-180292	0.227572413	0
37	3	WikiPathways		Serotonin HTR1 group and FOS pathway	0.0053	PIK3CA|PDPK1|BRAF	19211	19657|19501|19642	0.001		WP722	0.227572413	0
120	5	Monarch Phenotype		Hypogonadotropic hypogonadism	0.0053	PIK3CA|NRAS|BRAF|AKT1|CTNNB1	19211	19657|19624|19642|19705|19576	3.90E-04		HP:0000044	0.227572413	0
753	12	Monarch Phenotype		Sensorineural hearing impairment	0.0053	RP2|GFER|EP300|LRP5|IFT88|HAX1|FGFR3|OFD1|NRAS|GLIS3|BRAF|CTNNB1	19211	19408|19549|19531|19594|19561|19402|19480|19564|19624|19654|19642|19576	3.90E-04		HP:0000407	0.227572413	0
26	3	Monarch Phenotype		Nevus flammeus	0.0053	PIK3CA|DIS3L2|CDKN1C	19211	19657|19591|19489	3.90E-04		HP:0001052	0.227572413	0
589	11	GO Biological Process		Positive regulation of hydrolase activity	0.0054	RP2|TSC2|IFNG|EGFR|FLCN|BAX|TSC1|FGFR3|PDPK1|TNF|AKT1	19211	19408|19558|19534|19471|19681|19552|19477|19480|19501|19579|19705	1.90E-04		GO:0051345	0.226760624	0
3	3	Pfam		REJ domain	0.0054	PKDREJ|PKD1|PKD1L1	19211	19687|19627|19675	2.33E-06		PF02010	0.226760624	0
66	4	Monarch Phenotype		Atelectasis	0.0054	TSC2|TSC1|OFD1|DNAAF1	19211	19558|19477|19564|19495	4.00E-04		HP:0100750	0.226760624	0
8	2	WikiPathways		Caloric restriction and aging	0.0055	TP53|AKT1	19211	19651|19705	0.0011		WP4191	0.225963731	0
351	8	Monarch Phenotype		Intellectual disability, mild	0.0055	KIF11|EP300|PIK3CA|LRP5|SET|TFAP2B|BRAF|AKT1	19211	19663|19531|19657|19594|19399|19630|19642|19705	4.10E-04		HP:0001256	0.225963731	0
20	3	GO Biological Process		DNA damage response, signal transduction by p53 class mediator resulting in cell cycle arrest	0.0056	TP53|CHEK2|MUC1	19211	19651|19432|19468	1.90E-04		GO:0006977	0.225181197	0
54	4	GO Biological Process		Negative regulation of mitochondrion organization	0.0056	TSC2|TP53|FLCN|AKT1	19211	19558|19651|19681|19705	2.00E-04		GO:0010823	0.225181197	0
3910	35	GO Biological Process		Protein metabolic process	0.0056	AURKA|CCND1|ALG5|APC|TLR2|PKD1|EP300|RPL3L|NEK8|EGFR|BAX|ALG8|E4F1|BUB1|CASP3|STK11|PGP|FGFR3|GANAB|PDPK1|CDC73|SRC|CHEK2|CCNF|BCL2|TMEM67|PTPN13|DNAJB11|BRAF|WWTR1|NEK1|AKT1|PRKCSH|ALG9|CTNNB1	19211	19570|19510|19702|19429|19504|19627|19531|19483|19615|19471|19552|19405|19639|19690|19543|19522|19459|19480|19600|19501|19618|19606|19432|19546|19555|19684|19648|19396|19642|19633|19411|19705|19621|19573|19576	1.90E-04		GO:0019538	0.225181197	0
87	4	WikiPathways		Hair follicle development: cytodifferentiation - part 3 of 3	0.0056	IFNG|NOTCH2|EGFR|CTNNB1	19211	19534|19696|19471|19576	0.0011		WP2840	0.225181197	0
352	8	Monarch Phenotype		Abnormality iris morphology	0.0056	B9D2|NOTCH2|LRP5|NRAS|CPLANE1|TMEM67|AKT1|ZNF423	19211	19585|19696|19594|19624|19645|19684|19705|19525	4.20E-04		HP:0000525	0.225181197	0
122	5	Monarch Phenotype		Cerebral calcification	0.0056	TSC2|TSC1|NRAS|BRAF|CTNNB1	19211	19558|19477|19624|19642|19576	4.20E-04		HP:0002514	0.225181197	0
122	5	Monarch Phenotype		Abnormal temporal lobe morphology	0.0056	TSC2|TSC1|NRAS|BRAF|CTNNB1	19211	19558|19477|19624|19642|19576	4.20E-04		HP:0034221	0.225181197	0
164	6	GO Biological Process		Neural tube development	0.0057	TSC2|PKD2|PKD1|TSC1|CASP3|DZIP1L	19211	19558|19699|19627|19477|19543|19672	2.00E-04		GO:0021915	0.224412514	0
314	8	GO Biological Process		Response to lipopolysaccharide	0.0057	GFER|TLR2|NOS3|CASP3|CDC73|SRC|TNF|AKT1	19211	19549|19504|19582|19543|19618|19606|19579|19705	2.00E-04		GO:0032496	0.224412514	0
190	6	Monarch Phenotype		Abnormal adipose tissue morphology	0.0057	APC|KIF11|PIK3CA|FLCN|CDC73|AKT1	19211	19429|19663|19657|19681|19618|19705	4.30E-04		HP:0009124	0.224412514	0
50	4	Reactome Pathways		Signaling by EGFR	0.0058	PIK3CA|EGFR|NRAS|SRC	19211	19657|19471|19624|19606	1.50E-04		HSA-177929	0.223657201	0
18	3	Reactome Pathways		VEGFR2 mediated cell proliferation	0.0058	PDPK1|NRAS|SRC	19211	19501|19624|19606	1.50E-04		HSA-5218921	0.223657201	0
50	4	Reactome Pathways		Signaling by FGFR1	0.0058	PIK3CA|NRAS|SRC|BRAF	19211	19657|19624|19606|19642	1.50E-04		HSA-5654736	0.223657201	0
55	4	GO Biological Process		Response to gamma radiation	0.0059	TP53|BAX|CHEK2|BCL2	19211	19651|19552|19432|19555	2.10E-04		GO:0010332	0.222914799	0
55	4	GO Biological Process		Regulation of carbohydrate catabolic process	0.0059	IFNG|EP300|TP53|FLCN	19211	19534|19531|19651|19681	2.10E-04		GO:0043470	0.222914799	0
104	5	GO Biological Process		Negative regulation of small molecule metabolic process	0.0059	EP300|TP53|FLCN|PGP|AKT1	19211	19531|19651|19681|19459|19705	2.10E-04		GO:0062014	0.222914799	0
878	13	Monarch Phenotype		Heel bone mineral density	0.0059	APC|PKD1|FLCN|SSTR5|LRP5|STK11|PKD2L1|BICC1|LGR4|CYS1|BCL2|ZNF423|TCF7L2	19211	19429|19627|19681|19444|19594|19522|19447|19441|19516|19507|19555|19525|19588	4.40E-04		EFO:0009270	0.222914799	0
191	6	Monarch Phenotype		Brachycephaly	0.0059	BUB1B|LRP5|FGFR3|BRAF|NEK1|ALG9	19211	19423|19594|19480|19642|19411|19573	4.40E-04		HP:0000248	0.222914799	0
68	4	Monarch Phenotype		Hemiparesis	0.0059	PIK3CA|TSC1|NRAS|AKT1	19211	19657|19477|19624|19705	4.50E-04		HP:0001269	0.222914799	0
498	10	GO Biological Process		Muscle structure development	0.006	LAMA5|EP300|TSC1|CASP3|ITGA8|BCL2|AKT1|IFT20|TCF7L2|CTNNB1	19211	19474|19531|19477|19543|19567|19555|19705|19666|19588|19576	2.10E-04		GO:0061061	0.222184875	0
221	8	GO Molecular Function		Protein kinase regulator activity	0.006	CCND1|APC|PIK3CA|EGFR|CASP3|STK11|CCNF|CDKN1C	19211	19510|19429|19657|19471|19543|19522|19546|19489	1.83E-05		GO:0019887	0.222184875	0
154	5	WikiPathways		Nonalcoholic fatty liver disease	0.006	PIK3CA|BAX|CASP3|TNF|AKT1	19211	19657|19552|19543|19579|19705	0.0012		WP4396	0.222184875	0
39	3	WikiPathways		Kisspeptin/kisspeptin receptor system in the ovary	0.006	PIK3CA|NRAS|AKT1	19211	19657|19624|19705	0.0012		WP4871	0.222184875	0
818	13	UniProt Keywords		Lipoprotein	0.0061	RP2|MCOLN1|EGFR|SSTR5|NOS3|STK11|PKD2L1|NPHP3|NRAS|SRC|CYS1|TNF|MUC1	19211	19408|19426|19471|19444|19582|19522|19447|19435|19624|19606|19507|19579|19468	2.30E-04		KW-0449	0.221467016	0
357	8	Monarch Phenotype		Abnormal circulating hormone concentration	0.0061	RP2|PIK3CA|MCOLN1|DIS3L2|IFT88|OFD1|CDC73|AKT1	19211	19408|19657|19426|19591|19561|19564|19618|19705	4.60E-04		HP:0003117	0.221467016	0
21	3	GO Biological Process		Release of cytochrome c from mitochondria	0.0062	TP53|BAX|BCL2	19211	19651|19552|19555	2.20E-04		GO:0001836	0.220760831	0
601	11	GO Biological Process		Regulation of leukocyte activation	0.0062	IFNG|PIK3CA|STAT6|CASP3|PDPK1|SRC|BCL2|TNF|BRAF|AKT1|CTNNB1	19211	19534|19657|19450|19543|19501|19606|19555|19579|19642|19705|19576	2.20E-04		GO:0002694	0.220760831	0
56	4	GO Biological Process		Glomerulus development	0.0062	NOTCH2|LGR4|BCL2|WWTR1	19211	19696|19516|19555|19633	2.20E-04		GO:0032835	0.220760831	0
56	4	GO Biological Process		Regulation of centrosome cycle	0.0062	AURKA|PKHD1|CCNF|TMEM67	19211	19570|19693|19546|19684	2.20E-04		GO:0046605	0.220760831	0
21	3	GO Biological Process		Metanephric nephron morphogenesis	0.0062	PKD2|PKD1|LGR4	19211	19699|19627|19516	2.20E-04		GO:0072273	0.220760831	0
21	3	GO Biological Process		Positive regulation of amyloid-beta formation	0.0062	IFNG|CASP3|TNF	19211	19534|19543|19579	2.20E-04		GO:1902004	0.220760831	0
21	3	GO Biological Process		Negative regulation of oxidative stress-induced neuron death	0.0062	GFER|TSC1|CTNNB1	19211	19549|19477|19576	2.20E-04		GO:1903204	0.220760831	0
3	2	UniProt Keywords		Li-Fraumeni syndrome	0.0062	TP53|CHEK2	19211	19651|19432	2.40E-04		KW-0435	0.220760831	0
100	4	KEGG Pathways		Toll-like receptor signaling pathway	0.0062	TLR2|PIK3CA|TNF|AKT1	19211	19504|19657|19579|19705	0.0018		hsa04620	0.220760831	0
90	4	WikiPathways		p53 transcriptional gene network	0.0062	AURKA|TSC2|BAX|TNF	19211	19570|19558|19552|19579	0.0012		WP4963	0.220760831	0
502	10	GO Biological Process		Positive regulation of immune response	0.0063	IFNG|EP300|PIK3CA|BAX|STAT6|STK11|SRC|BCL2|TNF|BRAF	19211	19534|19531|19657|19552|19450|19522|19606|19555|19579|19642	2.20E-04		GO:0050778	0.220065945	0
503	10	GO Biological Process		Regulation of protein transport	0.0063	IFNG|TLR2|SSTR5|LRP5|HAX1|SRC|TFAP2B|KIF3A|TNF|TCF7L2	19211	19534|19504|19444|19594|19402|19606|19630|19486|19579|19588	2.30E-04		GO:0051223	0.220065945	0
502	10	GO Biological Process		Cellular response to lipid	0.0063	GFER|TLR2|EGFR|SSTR5|NOS3|IFT88|CDC73|SRC|TNF|AKT1	19211	19549|19504|19471|19444|19582|19561|19618|19606|19579|19705	2.20E-04		GO:0071396	0.220065945	0
19	3	Reactome Pathways		Constitutive Signaling by Ligand-Responsive EGFR Cancer Variants	0.0063	PIK3CA|EGFR|NRAS	19211	19657|19471|19624	1.70E-04		HSA-1236382	0.220065945	0
19	3	Reactome Pathways		Regulation of TP53 Activity through Methylation	0.0063	EP300|TP53|CHEK2	19211	19531|19651|19432	1.70E-04		HSA-6804760	0.220065945	0
194	6	Monarch Phenotype		Abnormality of the pulmonary vasculature	0.0063	NOTCH2|PKD1L1|OFD1|NRAS|DNAAF1|BRAF	19211	19696|19675|19564|19624|19495|19642	4.80E-04		HP:0004930	0.220065945	0
7	3	STRING Clusters		Ciliary inversin compartment, and Activation of NIMA Kinases NEK9, NEK6, NEK7	0.0063	NEK8|ANKS6|NPHP3	19211	19615|19678|19435	1.38E-05		CL:25896	0.220065945	0
3460	32	GO Biological Process		Regulation of transcription, DNA-templated	0.0064	CCND1|IFNG|PKD2|NOTCH2|TLR2|PKD1|EP300|TP53|EGFR|FLCN|LRP5|STAT6|E4F1|HAX1|CDC73|PKHD1|SET|SRC|ITGA8|LGR4|GLIS3|CHEK2|TFAP2B|TNF|CDKN1C|WWTR1|AKT1|ZNF423|HNF1B|MUC1|TCF7L2|CTNNB1	19211	19510|19534|19699|19696|19504|19627|19531|19651|19471|19681|19594|19450|19639|19402|19618|19693|19399|19606|19567|19516|19654|19432|19630|19579|19489|19633|19705|19525|19513|19468|19588|19576	2.30E-04		GO:0006355	0.219382003	0
46	3	KEGG Pathways		Malaria	0.0064	IFNG|TLR2|TNF	19211	19534|19504|19579	0.0018		hsa05144	0.219382003	0
273	7	Monarch Phenotype		Abnormal female reproductive system physiology	0.0064	INVS|PIK3CA|TP53|NPHP3|ITGA8|CDKN1C|AKT1	19211	19420|19657|19651|19435|19567|19489|19705	4.90E-04		HP:0030012	0.219382003	0
107	5	GO Biological Process		Cardiac septum development	0.0065	NOTCH2|TP53|NOS3|NPHP3|CPLANE1	19211	19696|19651|19582|19435|19645	2.40E-04		GO:0003279	0.218708664	0
3785	34	GO Biological Process		Transport	0.0065	TRPM5|RP2|TSC2|CCND1|PKD2|PKDREJ|PKD1|PIK3CA|MCOLN1|TP53|EGFR|PKD1L1|BAX|LRP5|NOS3|TSC1|IFT88|PKD2L1|ATP6V0C|NPHP3|OFD1|SEC63|SRC|DNAAF1|OPTN|BCL2|KIF3A|BRAF|PKD2L2|AKT1|IFT20|PKD1L3|HNF1B|CTNNB1	19211	19660|19408|19558|19510|19699|19687|19627|19657|19426|19651|19471|19675|19552|19594|19582|19477|19561|19447|19519|19435|19564|19540|19606|19495|19612|19555|19486|19642|19603|19705|19666|19669|19513|19576	2.30E-04		GO:0006810	0.218708664	0
57	4	GO Biological Process		Embryonic digit morphogenesis	0.0065	BAX|LRP5|CPLANE1|CTNNB1	19211	19552|19594|19645|19576	2.40E-04		GO:0042733	0.218708664	0
9	2	WikiPathways		Altered glycosylation of MUC1 in tumor microenvironment	0.0065	TNF|MUC1	19211	19579|19468	0.0013		WP4480	0.218708664	0
9	2	WikiPathways		TCA cycle in senescence	0.0065	TP53|BRAF	19211	19651|19642	0.0013		WP5050	0.218708664	0
323	8	GO Biological Process		Nuclear division	0.0066	AURKA|KIF11|BUB1B|BUB1|DIS3L2|RAD54B|MLH3|CHEK2	19211	19570|19663|19423|19690|19591|19438|19492|19432	2.40E-04		GO:0000280	0.218045606	0
3	2	GO Biological Process		Detection of nodal flow	0.0066	PKD2|PKD1L1	19211	19699|19675	2.40E-04		GO:0003127	0.218045606	0
3	2	GO Biological Process		Regulation of nitrogen utilization	0.0066	BAX|BCL2	19211	19552|19555	2.40E-04		GO:0006808	0.218045606	0
3	2	GO Biological Process		Positive regulation of heparan sulfate proteoglycan biosynthetic process	0.0066	TCF7L2|CTNNB1	19211	19588|19576	2.40E-04		GO:0010909	0.218045606	0
823	13	GO Biological Process		Head development	0.0066	EP300|TP53|EGFR|BAX|TSC1|CASP3|SRC|ITGA8|BCL2|CPLANE1|BRAF|HNF1B|CTNNB1	19211	19531|19651|19471|19552|19477|19543|19606|19567|19555|19645|19642|19513|19576	2.40E-04		GO:0060322	0.218045606	0
323	8	GO Biological Process		Muscle tissue development	0.0066	PKD2|NOTCH2|EP300|TSC1|ITGA8|TFAP2B|BCL2|IFT20	19211	19699|19696|19531|19477|19567|19630|19555|19666	2.40E-04		GO:0060537	0.218045606	0
3	2	GO Biological Process		Positive regulation of calcidiol 1-monooxygenase activity	0.0066	IFNG|TNF	19211	19534|19579	2.40E-04		GO:0060559	0.218045606	0
3	2	GO Biological Process		Cellular response to hydrostatic pressure	0.0066	PKD2|PIK3CA	19211	19699|19657	2.40E-04		GO:0071464	0.218045606	0
54	4	Reactome Pathways		Signaling by PTK6	0.0066	CCND1|EGFR|NRAS|AKT1	19211	19510|19471|19624|19705	2.00E-04		HSA-8848021	0.218045606	0
20	3	Reactome Pathways		Signaling by phosphorylated juxtamembrane, extracellular and kinase domain KIT mutants	0.0066	PIK3CA|NRAS|SRC	19211	19657|19624|19606	1.90E-04		HSA-9670439	0.218045606	0
362	8	Monarch Phenotype		Abnormal sternum morphology	0.0066	NOTCH2|PIK3CA|BUB1B|FGFR3|NRAS|BRAF|NEK1|AKT1	19211	19696|19657|19423|19480|19624|19642|19411|19705	5.00E-04		HP:0000766	0.218045606	0
5	2	Monarch Phenotype		Reduced renal corticomedullary differentiation	0.0066	DZIP1L|PKHD1	19211	19672|19693	5.00E-04		HP:0005565	0.218045606	0
5	2	Monarch Phenotype		Confetti-like hypopigmented macules	0.0066	TSC2|TSC1	19211	19558|19477	5.00E-04		HP:0007449	0.218045606	0
5	2	Monarch Phenotype		Progressive visual field defects	0.0066	BRAF|CTNNB1	19211	19642|19576	5.00E-04		HP:0007987	0.218045606	0
5	2	Monarch Phenotype		Parathyroid hyperplasia	0.0066	TSC2|TSC1	19211	19558|19477	5.00E-04		HP:0008208	0.218045606	0
5	2	Monarch Phenotype		Hypomelanotic macule	0.0066	TSC2|TSC1	19211	19558|19477	5.00E-04		HP:0009719	0.218045606	0
22	3	GO Biological Process		Smooth muscle tissue development	0.0067	PKD2|ITGA8|TFAP2B	19211	19699|19567|19630	2.50E-04		GO:0048745	0.21739252	0
558	10	Monarch Phenotype		Abnormality of lower limb joint	0.0067	NOTCH2|APC|EP300|MCOLN1|FGFR3|OFD1|NRAS|BRAF|AKT1|ALG9	19211	19696|19429|19531|19426|19480|19564|19624|19642|19705|19573	5.10E-04		HP:0100491	0.21739252	0
58	4	GO Biological Process		Positive regulation of myeloid leukocyte differentiation	0.0068	IFNG|NOTCH2|HAX1|TNF	19211	19534|19696|19402|19579	2.50E-04		GO:0002763	0.216749109	0
58	4	GO Biological Process		Apoptotic mitochondrial changes	0.0068	TP53|BAX|BCL2|AKT1	19211	19651|19552|19555|19705	2.50E-04		GO:0008637	0.216749109	0
58	4	GO Biological Process		Substrate adhesion-dependent cell spreading	0.0068	LAMA5|SRC|ITGA8|BRAF	19211	19474|19606|19567|19642	2.50E-04		GO:0034446	0.216749109	0
58	4	GO Biological Process		Negative regulation of carbohydrate metabolic process	0.0068	EP300|TP53|FLCN|PGP	19211	19531|19651|19681|19459	2.50E-04		GO:0045912	0.216749109	0
58	4	GO Biological Process		Positive regulation of cell cycle G1/S phase transition	0.0068	CCND1|EGFR|CDC73|AKT1	19211	19510|19471|19618|19705	2.50E-04		GO:1902808	0.216749109	0
71	4	Monarch Phenotype		Renal dysplasia	0.0068	NPHP3|OFD1|ITGA8|CPLANE1	19211	19435|19564|19567|19645	5.20E-04		HP:0000110	0.216749109	0
8162	59	COMPARTMENTS		Intracellular membrane-bounded organelle	0.0069	AURKA|TSC2|CCND1|PKD2|GFER|NOTCH2|APC|TLR2|PKD1|EP300|MCOLN1|TP53|EGFR|FLCN|BUB1B|BAX|NOS3|STAT6|E4F1|BUB1|CASP3|STK11|HAX1|ATP6V0C|FGFR3|GANAB|PDPK1|MLH3|CDC73|SEC63|NRAS|SET|SRC|HSD17B8|ITGA8|OPTN|GLIS3|CHEK2|TFAP2B|CCNF|BCL2|PDIA6|TMEM67|PTPN13|CDKN1C|DNAJB11|BRAF|WWTR1|NEK1|AKT1|TBL3|ZNF423|IFT20|PRKCSH|HNF1B|MCM3|MUC1|TCF7L2|CTNNB1	19211	19570|19558|19510|19699|19549|19696|19429|19504|19627|19531|19426|19651|19471|19681|19423|19552|19582|19450|19639|19690|19543|19522|19402|19519|19480|19600|19501|19492|19618|19540|19624|19399|19606|19414|19567|19612|19654|19432|19630|19546|19555|19609|19684|19648|19489|19396|19642|19633|19411|19705|19465|19525|19666|19621|19513|19462|19468|19588|19576	1.40E-04		GOCC:0043231	0.216115091	0
2902	29	COMPARTMENTS		Intracellular organelle lumen	0.0069	AURKA|CCND1|GFER|EP300|TP53|EGFR|STAT6|E4F1|CASP3|STK11|HAX1|GANAB|MLH3|CDC73|SET|SRC|HSD17B8|OPTN|CHEK2|BCL2|PTPN13|DNAJB11|NEK1|AKT1|TBL3|PRKCSH|MCM3|MUC1|CTNNB1	19211	19570|19510|19549|19531|19651|19471|19450|19639|19543|19522|19402|19600|19492|19618|19399|19606|19414|19612|19432|19555|19648|19396|19411|19705|19465|19621|19462|19468|19576	1.40E-04		GOCC:0070013	0.216115091	0
2121	23	GO Biological Process		Immune system process	0.0069	IFNG|NOTCH2|TLR2|EP300|PIK3CA|MCOLN1|TP53|FLCN|BAX|LRP5|TSC1|STAT6|CASP3|STK11|SRC|PKHD1L1|OPTN|LGR4|BCL2|TNF|BRAF|AKT1|CTNNB1	19211	19534|19696|19504|19531|19657|19426|19651|19681|19552|19594|19477|19450|19543|19522|19606|19498|19612|19516|19555|19579|19642|19705|19576	2.60E-04		GO:0002376	0.216115091	0
29	3	Monarch Phenotype		Hypoplasia of the zygomatic bone	0.0069	NOTCH2|OFD1|BRAF	19211	19696|19564|19642	5.30E-04		HP:0010669	0.216115091	0
29	3	Monarch Phenotype		Abnormal pancreas size	0.0069	GLIS3|CDKN1C|HNF1B	19211	19654|19489|19513	5.30E-04		HP:0012094	0.216115091	0
676	12	COMPARTMENTS		Plasma membrane region	0.007	RP2|PKD2|APC|PKD1|EGFR|PKD1L1|NOS3|PKD2L1|PKHD1|SRC|TMEM67|CTNNB1	19211	19408|19699|19429|19627|19471|19675|19582|19447|19693|19606|19684|19576	1.50E-04		GOCC:0098590	0.215490196	0
7156	53	GO Biological Process		Primary metabolic process	0.007	AURKA|CCND1|ALG5|APC|TLR2|PKD1|EP300|PIK3CA|RPL3L|NEK8|TP53|EGFR|BAX|LRP5|NOS3|ALG8|STAT6|E4F1|BUB1|CASP3|DIS3L2|STK11|ATP6V0C|PGP|RAD54B|NPHP3|FGFR3|GANAB|PDPK1|MLH3|CDC73|SET|SRC|HSD17B8|GLIS3|CHEK2|TFAP2B|CCNF|BCL2|TMEM67|PTPN13|TNF|DNAJB11|BRAF|WWTR1|NEK1|AKT1|TBL3|PRKCSH|MCM3|ALG9|TCF7L2|CTNNB1	19211	19570|19510|19702|19429|19504|19627|19531|19657|19483|19615|19651|19471|19552|19594|19582|19405|19450|19639|19690|19543|19591|19522|19519|19459|19438|19435|19480|19600|19501|19492|19618|19399|19606|19414|19654|19432|19630|19546|19555|19684|19648|19579|19396|19642|19633|19411|19705|19465|19621|19462|19573|19588|19576	2.60E-04		GO:0044238	0.215490196	0
21	3	TISSUES		Glioma cell line	0.007	TP53|CASP3|AKT1	19211	19651|19543|19705	2.20E-04		BTO:0000711	0.215490196	0
21	3	TISSUES		Adult	0.007	IFNG|TNF|AKT1	19211	19534|19579|19705	2.20E-04		BTO:0001043	0.215490196	0
104	4	KEGG Pathways		Parathyroid hormone synthesis, secretion and action	0.007	EGFR|LRP5|BCL2|BRAF	19211	19471|19594|19555|19642	0.002		hsa04928	0.215490196	0
129	5	Monarch Phenotype		Carious teeth	0.007	APC|EP300|FGFR3|OFD1|AKT1	19211	19429|19531|19480|19564|19705	5.40E-04		HP:0000670	0.215490196	0
173	6	GO Biological Process		Mitotic cell cycle phase transition	0.0071	AURKA|CCND1|BUB1B|CHEK2|CCNF|BCL2	19211	19570|19510|19423|19432|19546|19555	2.70E-04		GO:0044772	0.214874165	0
106	5	Reactome Pathways		PI5P, PP2A and IER3 Regulate PI3K/AKT Signaling	0.0071	PIK3CA|EGFR|FGFR3|SRC|AKT1	19211	19657|19471|19480|19606|19705	2.30E-04		HSA-6811558	0.214874165	0
2091	22	Monarch Phenotype		Body height	0.0071	TSC2|CCND1|APC|PKD1|NOS3|STAT6|DIS3L2|PGP|FGFR3|NRAS|PKHD1|BICC1|CYS1|GLIS3|CCNF|BCL2|PTPN13|WWTR1|AKT1|ZNF423|TCF7L2|CTNNB1	19211	19558|19510|19429|19627|19582|19450|19591|19459|19480|19624|19693|19441|19507|19654|19546|19555|19648|19633|19705|19525|19588|19576	5.50E-04		EFO:0004339	0.214874165	0
419	9	GO Biological Process		Blood vessel morphogenesis	0.0072	PKD2|NOTCH2|PIK3CA|BAX|LRP5|NOS3|TFAP2B|AKT1|CTNNB1	19211	19699|19696|19657|19552|19594|19582|19630|19705|19576	2.70E-04		GO:0048514	0.21426675	0
130	5	Monarch Phenotype		Precocious puberty	0.0073	TSC2|LRP5|TSC1|STK11|NRAS	19211	19558|19594|19477|19522|19624	5.60E-04		HP:0000826	0.213667714	0
3	2	TISSUES		DLD-1 cell	0.0074	TP53|CTNNB1	19211	19651|19576	2.40E-04		BTO:0000391	0.213076828	0
3	2	TISSUES		Rhizome	0.0074	CASP3|AKT1	19211	19543|19705	2.40E-04		BTO:0001181	0.213076828	0
6403	49	TISSUES		Endocrine gland	0.0074	AURKA|TSC2|CCND1|IFNG|PKD2|ALG5|GFER|LAMA5|APC|TLR2|EP300|PIK3CA|TP53|EGFR|NOS3|TSC1|BUB1|IFT88|STK11|HAX1|GANAB|PDPK1|OFD1|CDC73|SEC63|SET|SRC|HSD17B8|DNAAF1|OPTN|LGR4|CHEK2|BCL2|PDIA6|KIF3A|TMEM67|PTPN13|TNF|DNAJB11|BRAF|WWTR1|NEK1|AKT1|PRKCSH|HNF1B|MCM3|MUC1|TCF7L2|CTNNB1	19211	19570|19558|19510|19534|19699|19702|19549|19474|19429|19504|19531|19657|19651|19471|19582|19477|19690|19561|19522|19402|19600|19501|19564|19618|19540|19399|19606|19414|19495|19612|19516|19432|19555|19609|19486|19684|19648|19579|19396|19642|19633|19411|19705|19621|19513|19462|19468|19588|19576	2.60E-04		BTO:0001488	0.213076828	0
3	2	TISSUES		NCI-H460 cell	0.0074	TP53|CASP3	19211	19651|19543	2.40E-04		BTO:0002207	0.213076828	0
3	2	TISSUES		A-375 cell	0.0074	NRAS|BRAF	19211	19624|19642	2.40E-04		BTO:0002806	0.213076828	0
3	2	TISSUES		Colonic epithelial cell	0.0074	TNF|CTNNB1	19211	19579|19576	2.40E-04		BTO:0004297	0.213076828	0
3	2	TISSUES		Renal epithelial cell	0.0074	PKD2|PKD1	19211	19699|19627	2.40E-04		BTO:0005545	0.213076828	0
3	2	TISSUES		Lymphangioleiomyomatosis disease specific cell type	0.0074	TSC2|TSC1	19211	19558|19477	2.40E-04		BTO:0005578	0.213076828	0
49	3	KEGG Pathways		N-Glycan biosynthesis	0.0074	ALG5|ALG8|GANAB	19211	19702|19405|19600	0.0022		hsa00510	0.213076828	0
3	2	Reactome Pathways		Inhibition of TSC complex formation by PKB	0.0074	TSC2|TSC1	19211	19558|19477	2.40E-04		HSA-165181	0.213076828	0
30	3	Monarch Phenotype		Porencephalic cyst	0.0075	OFD1|NRAS|NEK1	19211	19564|19624|19411	5.80E-04		HP:0002132	0.212493874	0
466	9	Monarch Phenotype		Abnormal circulating protein concentration	0.0075	GFER|APC|PIK3CA|TP53|ALG8|STK11|FGFR3|CDKN1C|CTNNB1	19211	19549|19429|19657|19651|19405|19522|19480|19489|19576	5.80E-04		HP:0010876	0.212493874	0
73	4	Monarch Phenotype		Chest pain	0.0075	TSC2|APC|TSC1|CTNNB1	19211	19558|19429|19477|19576	5.80E-04		HP:0100749	0.212493874	0
60	4	GO Biological Process		Protein localization to cilium	0.0076	DZIP1L|CPLANE1|ZNF423|IFT20	19211	19672|19645|19525|19666	2.90E-04		GO:0061512	0.211918641	0
58	4	Reactome Pathways		Signaling by ERBB4	0.0076	PIK3CA|EGFR|NRAS|SRC	19211	19657|19471|19624|19606	2.50E-04		HSA-1236394	0.211918641	0
22	3	Reactome Pathways		CD28 dependent PI3K/Akt signaling	0.0076	PIK3CA|PDPK1|AKT1	19211	19657|19501|19705	2.50E-04		HSA-389357	0.211918641	0
22	3	Reactome Pathways		Signaling by FGFR3 in disease	0.0076	PIK3CA|FGFR3|NRAS	19211	19657|19480|19624	2.50E-04		HSA-5655332	0.211918641	0
10	2	WikiPathways		Mammary gland development pathway - Involution (Stage 4 of 4)	0.0076	TP53|BAX	19211	19651|19552	0.0015		WP2815	0.211918641	0
43	3	WikiPathways		Fas ligand pathway and stress induction of heat shock proteins	0.0076	CASP3|BCL2|TNF	19211	19543|19555|19579	0.0015		WP314	0.211918641	0
43	3	WikiPathways		Hedgehog signaling pathway	0.0076	CCND1|BCL2|KIF3A	19211	19510|19555|19486	0.0015		WP4249	0.211918641	0
371	8	Monarch Phenotype		Hernia of the abdominal wall	0.0076	NOTCH2|DIS3L2|NPHP3|OFD1|GLIS3|TMEM67|CDKN1C|ALG9	19211	19696|19591|19435|19564|19654|19684|19489|19573	5.90E-04		HP:0004299	0.211918641	0
792	13	COMPARTMENTS		Integral component of plasma membrane	0.0077	PKD2|NOTCH2|TLR2|PKD1|MCOLN1|EGFR|STAT6|FGFR3|ITGA8|LGR4|TNF|AKT1|MUC1	19211	19699|19696|19504|19627|19426|19471|19450|19480|19567|19516|19579|19705|19468	1.70E-04		GOCC:0005887	0.211350927	0
250	7	GO Biological Process		Regulation of protein secretion	0.0077	IFNG|TLR2|SSTR5|LRP5|TFAP2B|TNF|TCF7L2	19211	19534|19504|19444|19594|19630|19579|19588	2.90E-04		GO:0050708	0.211350927	0
3	2	DISEASES		Fibroma	0.0078	TSC2|TSC1	19211	19558|19477	2.40E-04		DOID:0050871	0.21079054	0
3	2	DISEASES		Joubert syndrome with orofaciodigital defect	0.0078	OFD1|CPLANE1	19211	19564|19645	2.40E-04		DOID:0060376	0.21079054	0
3	2	DISEASES		Melanoma in congenital melanocytic nevus	0.0078	NRAS|BRAF	19211	19624|19642	2.40E-04		DOID:0070327	0.21079054	0
3	2	DISEASES		Desmoid tumor	0.0078	APC|CTNNB1	19211	19429|19576	2.40E-04		DOID:0080366	0.21079054	0
3	2	DISEASES		Proteus syndrome	0.0078	PIK3CA|AKT1	19211	19657|19705	2.40E-04		DOID:13482	0.21079054	0
3	2	DISEASES		Lung squamous cell carcinoma	0.0078	TP53|EGFR	19211	19651|19471	2.40E-04		DOID:3907	0.21079054	0
3	2	DISEASES		Subependymal giant cell astrocytoma	0.0078	TSC2|TSC1	19211	19558|19477	2.40E-04		DOID:5077	0.21079054	0
3	2	DISEASES		Kidney angiomyolipoma	0.0078	TSC2|TSC1	19211	19558|19477	2.40E-04		DOID:8411	0.21079054	0
113	5	GO Biological Process		Negative regulation of protein serine/threonine kinase activity	0.0079	APC|LRP5|CASP3|CDKN1C|AKT1	19211	19429|19594|19543|19489|19705	3.00E-04		GO:0071901	0.210237291	0
1146	16	COMPARTMENTS		Nucleoplasm	0.008	AURKA|CCND1|EP300|TP53|STAT6|E4F1|CASP3|STK11|CDC73|SET|SRC|CHEK2|BCL2|AKT1|MCM3|CTNNB1	19211	19570|19510|19531|19651|19450|19639|19543|19522|19618|19399|19606|19432|19555|19705|19462|19576	1.80E-04		GOCC:0005654	0.209691001	0
1079	15	GO Biological Process		Cell-cell signaling	0.008	CCND1|PKD2|APC|PKD1|INVS|LRP5|NPHP3|FGFR3|CDC73|LGR4|BRAF|AKT1|HNF1B|TCF7L2|CTNNB1	19211	19510|19699|19429|19627|19420|19594|19435|19480|19618|19516|19642|19705|19513|19588|19576	3.00E-04		GO:0007267	0.209691001	0
98	4	WikiPathways		Hippo signaling regulation pathways	0.008	EGFR|FGFR3|TCF7L2|CTNNB1	19211	19471|19480|19588|19576	0.0017		WP4540	0.209691001	0
44	3	WikiPathways		Neurodegeneration with brain iron accumulation (NBIA) subtypes pathway	0.008	TSC2|TSC1|STK11	19211	19558|19477|19522	0.0016		WP4577	0.209691001	0
2586	26	GO Biological Process		Regulation of transcription by RNA polymerase II	0.0081	CCND1|IFNG|PKD2|NOTCH2|TLR2|PKD1|EP300|TP53|EGFR|FLCN|LRP5|STAT6|E4F1|HAX1|CDC73|ITGA8|GLIS3|TFAP2B|TNF|WWTR1|AKT1|ZNF423|HNF1B|MUC1|TCF7L2|CTNNB1	19211	19510|19534|19699|19696|19504|19627|19531|19651|19471|19681|19594|19450|19639|19402|19618|19567|19654|19630|19579|19633|19705|19525|19513|19468|19588|19576	3.10E-04		GO:0006357	0.209151498	0
622	11	TISSUES		Epithelioma cell	0.0081	TSC2|NOTCH2|STK11|HAX1|TFAP2B|PTPN13|BRAF|NEK1|MUC1|TCF7L2|CTNNB1	19211	19558|19696|19522|19402|19630|19648|19642|19411|19468|19588|19576	2.90E-04		BTO:0000415	0.209151498	0
722	12	DISEASES		Physical disorder	0.0081	KIF11|INVS|PKD1L1|ALG8|HAX1|NPHP3|NRAS|GLIS3|TFAP2B|CDKN1C|BRAF|ALG9	19211	19663|19420|19675|19405|19402|19435|19624|19654|19630|19489|19642|19573	2.70E-04		DOID:0080015	0.209151498	0
109	4	KEGG Pathways		Cholinergic synapse	0.0081	PIK3CA|NRAS|BCL2|AKT1	19211	19657|19624|19555|19705	0.0024		hsa04725	0.209151498	0
31	3	Monarch Phenotype		Pericardial effusion	0.0081	TSC2|TSC1|ALG9	19211	19558|19477|19573	6.30E-04		HP:0001698	0.209151498	0
375	8	Monarch Phenotype		Abdominal wall defect	0.0081	NOTCH2|DIS3L2|NPHP3|OFD1|GLIS3|TMEM67|CDKN1C|ALG9	19211	19696|19591|19435|19564|19654|19684|19489|19573	6.30E-04		HP:0010866	0.209151498	0
31	3	Monarch Phenotype		Abnormality of vitamin D metabolism	0.0081	LRP5|DZIP1L|PKHD1	19211	19594|19672|19693	6.30E-04		HP:0100511	0.209151498	0
24	3	GO Biological Process		Response to salt stress	0.0082	TP53|BAX|TNF	19211	19651|19552|19579	3.20E-04		GO:0009651	0.208618615	0
114	5	GO Biological Process		Stem cell population maintenance	0.0082	LRP5|DIS3L2|CDC73|BRAF|CTNNB1	19211	19594|19591|19618|19642|19576	3.10E-04		GO:0019827	0.208618615	0
24	3	GO Biological Process		Left/right pattern formation	0.0082	NOTCH2|PKD1L1|DNAAF1	19211	19696|19675|19495	3.20E-04		GO:0060972	0.208618615	0
286	7	Monarch Phenotype		Tooth malposition	0.0082	NOTCH2|EP300|LRP5|FGFR3|OFD1|SET|BRAF	19211	19696|19531|19594|19480|19564|19399|19642	6.40E-04		HP:0000692	0.208618615	0
472	9	Monarch Phenotype		Recurrent respiratory infections	0.0082	TSC2|NOTCH2|EP300|TSC1|DZIP1L|OFD1|NRAS|PKHD1|DNAAF1	19211	19558|19696|19531|19477|19672|19564|19624|19693|19495	6.40E-04		HP:0002205	0.208618615	0
134	5	Monarch Phenotype		Abnormal helix morphology	0.0082	EP300|DIS3L2|NRAS|CDKN1C|BRAF	19211	19531|19591|19624|19489|19642	6.40E-04		HP:0011039	0.208618615	0
46	4	GO Cellular Component		Ciliary base	0.0083	NEK8|IFT88|NPHP3|IFT20	19211	19615|19561|19435|19666	1.10E-04		GO:0097546	0.208092191	0
1218	17	GO Cellular Component		Membrane protein complex	0.0083	PKD2|APC|TLR2|PKD1|PIK3CA|EGFR|PKD1L1|BAX|LRP5|CASP3|PKD2L1|ATP6V0C|SEC63|ITGA8|BCL2|PKD1L3|CTNNB1	19211	19699|19429|19504|19627|19657|19471|19675|19552|19594|19543|19447|19519|19540|19567|19555|19669|19576	1.10E-04		GO:0098796	0.208092191	0
60	4	Reactome Pathways		Formation of the beta-catenin:TCF transactivating complex	0.0083	EP300|CDC73|TCF7L2|CTNNB1	19211	19531|19618|19588|19576	2.90E-04		HSA-201722	0.208092191	0
1289	16	Monarch Phenotype		Bone fracture related measurement	0.0083	APC|PKD1|TP53|FLCN|SSTR5|LRP5|STK11|PKD2L1|BICC1|LGR4|CYS1|GLIS3|BCL2|CPLANE1|ZNF423|TCF7L2	19211	19429|19627|19651|19681|19444|19594|19522|19447|19441|19516|19507|19654|19555|19645|19525|19588	6.50E-04		EFO:0004516	0.208092191	0
115	5	GO Biological Process		Positive regulation of cell cycle phase transition	0.0085	CCND1|EGFR|CDC73|CHEK2|AKT1	19211	19510|19471|19618|19432|19705	3.30E-04		GO:1901989	0.207058107	0
111	4	KEGG Pathways		TNF signaling pathway	0.0085	PIK3CA|CASP3|TNF|AKT1	19211	19657|19543|19579|19705	0.0026		hsa04668	0.207058107	0
6	2	Monarch Phenotype		Subcutaneous lipoma	0.0085	PIK3CA|AKT1	19211	19657|19705	6.70E-04		HP:0001031	0.207058107	0
6	2	Monarch Phenotype		Cardiac rhabdomyoma	0.0085	TSC2|TSC1	19211	19558|19477	6.70E-04		HP:0009729	0.207058107	0
6	2	Monarch Phenotype		Noncommunicating hydrocephalus	0.0085	TSC2|TSC1	19211	19558|19477	6.70E-04		HP:0010953	0.207058107	0
6	2	Monarch Phenotype		Exudative vitreoretinopathy	0.0085	LRP5|CTNNB1	19211	19594|19576	6.70E-04		HP:0030490	0.207058107	0
6	2	Monarch Phenotype		Elevated gamma-glutamyltransferase level	0.0085	DZIP1L|PKHD1	19211	19672|19693	6.70E-04		HP:0030948	0.207058107	0
6	2	Monarch Phenotype		Vaginal neoplasm	0.0085	BUB1B|BUB1	19211	19423|19690	6.70E-04		HP:0100650	0.207058107	0
7988	57	GO Biological Process		Metabolic process	0.0086	AURKA|CCND1|ALG5|APC|TLR2|PKD1|EP300|PIK3CA|MCOLN1|RPL3L|NEK8|TP53|EGFR|BUB1B|BAX|LRP5|NOS3|ALG8|STAT6|E4F1|BUB1|CASP3|DIS3L2|STK11|ATP6V0C|PGP|RAD54B|NPHP3|FGFR3|GANAB|PDPK1|MLH3|CDC73|SEC63|SET|SRC|HSD17B8|OPTN|GLIS3|CHEK2|TFAP2B|CCNF|BCL2|TMEM67|PTPN13|TNF|DNAJB11|BRAF|WWTR1|NEK1|AKT1|TBL3|PRKCSH|MCM3|ALG9|TCF7L2|CTNNB1	19211	19570|19510|19702|19429|19504|19627|19531|19657|19426|19483|19615|19651|19471|19423|19552|19594|19582|19405|19450|19639|19690|19543|19591|19522|19519|19459|19438|19435|19480|19600|19501|19492|19618|19540|19399|19606|19414|19612|19654|19432|19630|19546|19555|19684|19648|19579|19396|19642|19633|19411|19705|19465|19621|19462|19573|19588|19576	3.40E-04		GO:0008152	0.206550155	0
186	5	KEGG Pathways		Chemokine signaling pathway	0.0086	PIK3CA|NRAS|SRC|BRAF|AKT1	19211	19657|19624|19606|19642|19705	0.0026		hsa04062	0.206550155	0
100	4	WikiPathways		Neural crest differentiation	0.0086	NOTCH2|FGFR3|TFAP2B|CTNNB1	19211	19696|19480|19630|19576	0.0018		WP2064	0.206550155	0
136	5	Monarch Phenotype		Hepatosplenomegaly	0.0086	STK11|DZIP1L|NPHP3|PKHD1|ALG9	19211	19522|19672|19435|19693|19573	6.80E-04		HP:0001433	0.206550155	0
136	5	Monarch Phenotype		Lymphadenopathy	0.0086	TSC2|CCND1|TSC1|STK11|NRAS	19211	19558|19510|19477|19522|19624	6.80E-04		HP:0002716	0.206550155	0
136	5	Monarch Phenotype		Abnormality on pulmonary function testing	0.0086	TSC2|PIK3CA|TSC1|FGFR3|AKT1	19211	19558|19657|19477|19480|19705	6.80E-04		HP:0030878	0.206550155	0
29	4	STRING Clusters		Joubert syndrome, and Senior-Loken syndrome	0.0086	B9D2|OFD1|TMEM67|TMEM218	19211	19585|19564|19684|19453	2.07E-05		CL:25837	0.206550155	0
181	6	GO Biological Process		Positive regulation of binding	0.0087	IFNG|PKD1|EP300|NPHP3|TCF7L2|CTNNB1	19211	19534|19627|19531|19435|19588|19576	3.40E-04		GO:0051099	0.206048075	0
32	3	Monarch Phenotype		Drugs used in diabetes use measurement	0.0087	TFAP2B|HNF1B|TCF7L2	19211	19630|19513|19588	6.90E-04		EFO:0009924	0.206048075	0
63	4	GO Biological Process		Heart looping	0.0088	PKD2|NOTCH2|NPHP3|DNAAF1	19211	19699|19696|19435|19495	3.40E-04		GO:0001947	0.205551733	0
971	14	GO Biological Process		Regulation of cellular component biogenesis	0.0088	IFNG|APC|TLR2|EP300|PIK3CA|TP53|BAX|TSC1|IFT88|HAX1|SRC|TNF|BRAF|IFT20	19211	19534|19429|19504|19531|19657|19651|19552|19477|19561|19402|19606|19579|19642|19666	3.40E-04		GO:0044087	0.205551733	0
534	10	UniProt Keywords		Apoptosis	0.0088	TP53|BUB1B|BAX|BUB1|CASP3|STK11|FGFR3|CHEK2|BCL2|AKT1	19211	19651|19423|19552|19690|19543|19522|19480|19432|19555|19705	3.60E-04		KW-0053	0.205551733	0
183	6	UniProt Keywords		Myristate	0.0088	RP2|NOS3|NPHP3|SRC|CYS1|TNF	19211	19408|19582|19435|19606|19507|19579	3.60E-04		KW-0519	0.205551733	0
77	4	Monarch Phenotype		Wide anterior fontanel	0.0089	FGFR3|GLIS3|CDKN1C|ALG9	19211	19480|19654|19489|19573	7.00E-04		HP:0000260	0.205060999	0
117	5	GO Biological Process		Response to amino acid	0.009	PIK3CA|EGFR|CASP3|BCL2|TNF	19211	19657|19471|19543|19555|19579	3.50E-04		GO:0043200	0.204575749	0
25	3	GO Biological Process		Nitric oxide metabolic process	0.009	TLR2|NOS3|AKT1	19211	19504|19582|19705	3.50E-04		GO:0046209	0.204575749	0
25	3	GO Biological Process		Programmed necrotic cell death	0.009	TP53|BAX|TNF	19211	19651|19552|19579	3.50E-04		GO:0097300	0.204575749	0
635	11	GO Biological Process		Regulation of plasma membrane bounded cell projection organization	0.009	APC|EP300|PIK3CA|TSC1|IFT88|STK11|SRC|BRAF|AKT1|IFT20|PRKCSH	19211	19429|19531|19657|19477|19561|19522|19606|19642|19705|19666|19621	3.50E-04		GO:0120035	0.204575749	0
25	3	GO Biological Process		Positive regulation of transcription regulatory region DNA binding	0.009	IFNG|EP300|CTNNB1	19211	19534|19531|19576	3.50E-04		GO:2000679	0.204575749	0
66	4	UniProt Keywords		Calcium channel	0.009	PKD2|PKD1L1|PKD2L1|PKD1L3	19211	19699|19675|19447|19669	4.00E-04		KW-0107	0.204575749	0
348	8	UniProt Keywords		Ion channel	0.009	TRPM5|PKD2|PKDREJ|MCOLN1|PKD1L1|PKD2L1|PKD2L2|PKD1L3	19211	19660|19699|19687|19426|19675|19447|19603|19669	3.90E-04		KW-0407	0.204575749	0
2029	22	GO Biological Process		System process	0.0091	TRPM5|RP2|TLR2|EP300|PIK3CA|EGFR|LRP5|NOS3|TSC1|CASP3|PKD2L1|SRC|ITGA8|PKHD1L1|TFAP2B|BCL2|TNF|BRAF|WWTR1|AKT1|IFT20|PKD1L3	19211	19660|19408|19504|19531|19657|19471|19594|19582|19477|19543|19447|19606|19567|19498|19630|19555|19579|19642|19633|19705|19666|19669	3.60E-04		GO:0003008	0.204095861	0
4	2	GO Biological Process		Regulation of mitotic cell cycle, embryonic	0.0091	E4F1|CTNNB1	19211	19639|19576	3.60E-04		GO:0009794	0.204095861	0
4	2	GO Biological Process		Retinal cell programmed cell death	0.0091	BAX|BCL2	19211	19552|19555	3.60E-04		GO:0046666	0.204095861	0
4	2	GO Biological Process		Metanephric ascending thin limb development	0.0091	PKD2|PKD1	19211	19699|19627	3.60E-04		GO:0072218	0.204095861	0
4	2	GO Biological Process		Cellular response to actinomycin D	0.0091	GFER|TP53	19211	19549|19651	3.60E-04		GO:0072717	0.204095861	0
115	5	Reactome Pathways		Signaling by NTRK1 (TRKA)	0.0091	EP300|PIK3CA|NRAS|SRC|BRAF	19211	19531|19657|19624|19606|19642	3.30E-04		HSA-187037	0.204095861	0
62	4	Reactome Pathways		Pre-NOTCH Transcription and Translation	0.0091	CCND1|NOTCH2|EP300|TP53	19211	19510|19696|19531|19651	3.20E-04		HSA-1912408	0.204095861	0
102	4	WikiPathways		Toll-like receptor signaling pathway	0.0091	TLR2|PIK3CA|TNF|AKT1	19211	19504|19657|19579|19705	0.0019		WP75	0.204095861	0
481	9	Monarch Phenotype		Abnormal neck morphology	0.0091	NOTCH2|BUB1B|ALG8|BUB1|FGFR3|OFD1|NRAS|BRAF|ALG9	19211	19696|19423|19405|19690|19480|19564|19624|19642|19573	7.30E-04		HP:0025668	0.204095861	0
861	13	GO Biological Process		Response to organic cyclic compound	0.0092	CCND1|PKD2|TLR2|PIK3CA|EGFR|SSTR5|CASP3|SRC|CHEK2|BCL2|TNF|HNF1B|CTNNB1	19211	19510|19699|19504|19657|19471|19444|19543|19606|19432|19555|19579|19513|19576	3.70E-04		GO:0014070	0.203621217	0
211	6	Monarch Phenotype		Inguinal hernia	0.0093	NOTCH2|DIS3L2|NPHP3|OFD1|TMEM67|CDKN1C	19211	19696|19591|19435|19564|19684|19489	7.40E-04		HP:0000023	0.203151705	0
24	3	DISEASES		Pneumonia	0.0094	IFNG|TNF|MUC1	19211	19534|19579|19468	3.20E-04		DOID:552	0.202687215	0
33	3	Monarch Phenotype		Polyuria	0.0094	ANKS6|NPHP3|TMEM67	19211	19678|19435|19684	7.50E-04		HP:0000103	0.202687215	0
33	3	Monarch Phenotype		Hyperextensibility of the knee	0.0094	MCOLN1|FGFR3|NRAS	19211	19426|19480|19624	7.50E-04		HP:0010500	0.202687215	0
347	8	GO Biological Process		Positive regulation of cell projection organization	0.0095	APC|EP300|PIK3CA|IFT88|STK11|SRC|BRAF|IFT20	19211	19429|19531|19657|19561|19522|19606|19642|19666	3.80E-04		GO:0031346	0.202227639	0
812	12	Monarch Phenotype		Functional abnormality of the inner ear	0.0095	RP2|GFER|EP300|LRP5|IFT88|HAX1|FGFR3|OFD1|NRAS|GLIS3|BRAF|CTNNB1	19211	19408|19549|19531|19594|19561|19402|19480|19564|19624|19654|19642|19576	7.60E-04		HP:0011389	0.202227639	0
532	10	TISSUES		Mouth	0.0096	TRPM5|TP53|EGFR|BUB1B|STAT6|CASP3|NPHP3|GANAB|TNF|CTNNB1	19211	19660|19651|19471|19423|19450|19543|19435|19600|19579|19576	3.50E-04		BTO:0001090	0.201772877	0
1776	20	UniProt Keywords		Nucleotide-binding	0.0096	AURKA|RP2|KIF11|PIK3CA|NEK8|EGFR|BUB1B|BUB1|STK11|RAD54B|FGFR3|PDPK1|NRAS|SRC|CHEK2|KIF3A|BRAF|NEK1|AKT1|MCM3	19211	19570|19408|19663|19657|19615|19471|19423|19690|19522|19438|19480|19501|19624|19606|19432|19486|19642|19411|19705|19462	4.40E-04		KW-0547	0.201772877	0
4899	40	GO Biological Process		Regulation of gene expression	0.0097	AURKA|CCND1|IFNG|PKD2|NOTCH2|TLR2|PKD1|EP300|PIK3CA|TP53|EGFR|FLCN|LRP5|NOS3|TSC1|STAT6|E4F1|DIS3L2|HAX1|CDC73|PKHD1|SET|SRC|ITGA8|LGR4|GLIS3|CHEK2|TFAP2B|BCL2|PTPN13|TNF|CDKN1C|BRAF|WWTR1|AKT1|ZNF423|HNF1B|MUC1|TCF7L2|CTNNB1	19211	19570|19510|19534|19699|19696|19504|19627|19531|19657|19651|19471|19681|19594|19582|19477|19450|19639|19591|19402|19618|19693|19399|19606|19567|19516|19654|19432|19630|19555|19648|19579|19489|19642|19633|19705|19525|19513|19468|19588|19576	3.90E-04		GO:0010468	0.201322827	0
120	5	GO Biological Process		Embryonic limb morphogenesis	0.0097	NOTCH2|BAX|LRP5|CPLANE1|CTNNB1	19211	19696|19552|19594|19645|19576	3.90E-04		GO:0030326	0.201322827	0
26	3	GO Biological Process		Positive regulation of osteoclast differentiation	0.0097	IFNG|NOTCH2|TNF	19211	19534|19696|19579	3.90E-04		GO:0045672	0.201322827	0
26	3	GO Biological Process		Regulation of miRNA maturation	0.0097	TP53|EGFR|TNF	19211	19651|19471|19579	3.90E-04		GO:1903798	0.201322827	0
4	2	TISSUES		HL-60 cell	0.0097	CASP3|BCL2	19211	19543|19555	3.60E-04		BTO:0000738	0.201322827	0
4	2	TISSUES		SKOV-3 cell	0.0097	CASP3|AKT1	19211	19543|19705	3.60E-04		BTO:0000948	0.201322827	0
4	2	TISSUES		PC-3 cell	0.0097	CASP3|AKT1	19211	19543|19705	3.60E-04		BTO:0001061	0.201322827	0
4	2	TISSUES		Head and neck cancer cell	0.0097	TP53|EGFR	19211	19651|19471	3.60E-04		BTO:0005838	0.201322827	0
55	3	KEGG Pathways		Legionellosis	0.0097	TLR2|CASP3|TNF	19211	19504|19543|19579	0.003		hsa05134	0.201322827	0
25	3	Reactome Pathways		Downstream signaling of activated FGFR3	0.0097	PIK3CA|FGFR3|NRAS	19211	19657|19480|19624	3.50E-04		HSA-5654708	0.201322827	0
25	3	Reactome Pathways		Signaling by NTRK2 (TRKB)	0.0097	PIK3CA|NRAS|SRC	19211	19657|19624|19606	3.50E-04		HSA-9006115	0.201322827	0
25	3	Reactome Pathways		Signaling by ERBB2 KD Mutants	0.0097	PIK3CA|EGFR|NRAS	19211	19657|19471|19624	3.50E-04		HSA-9664565	0.201322827	0
814	12	Monarch Phenotype		BMI-adjusted waist circumference	0.0097	TSC2|PKD1|SSTR5|LRP5|DIS3L2|PKD2L1|FGFR3|GANAB|BCL2|ZNF423|ALG9|TCF7L2	19211	19558|19627|19444|19594|19591|19447|19480|19600|19555|19525|19573|19588	7.70E-04		EFO:0007789	0.201322827	0
933	13	Monarch Phenotype		Involuntary movements	0.0097	TSC2|EP300|PIK3CA|TSC1|OFD1|SET|OPTN|CCNF|CPLANE1|TMEM67|BRAF|AKT1|CTNNB1	19211	19558|19531|19657|19477|19564|19399|19612|19546|19645|19684|19642|19705|19576	7.80E-04		HP:0004305	0.201322827	0
387	8	Monarch Phenotype		Hypoplasia of penis	0.0097	RP2|B9D2|BUB1B|DIS3L2|IFT88|OFD1|CDKN1C|NEK1	19211	19408|19585|19423|19591|19561|19564|19489|19411	7.70E-04		HP:0008736	0.201322827	0
542	10	GO Biological Process		Cell-cell adhesion	0.01	LAMA5|PKD1|EGFR|PKD1L1|PKHD1|SRC|ITGA8|BCL2|TNF|CTNNB1	19211	19474|19627|19471|19675|19693|19606|19567|19555|19579|19576	4.10E-04		GO:0098609	0.2	0
119	5	Reactome Pathways		Transcriptional regulation by RUNX2	0.01	CCND1|BAX|SRC|WWTR1|AKT1	19211	19510|19552|19606|19633|19705	3.80E-04		HSA-8878166	0.2	0
141	5	Monarch Phenotype		Anterior hypopituitarism	0.01	PIK3CA|CDKN1C|BRAF|AKT1|CTNNB1	19211	19657|19489|19642|19705|19576	8.00E-04		HP:0000830	0.2	0
26	3	TISSUES		Acute myeloid leukemia cell line	0.0101	MCOLN1|CASP3|BCL2	19211	19426|19543|19555	3.90E-04		BTO:0001883	0.199567863	0
12	2	WikiPathways		Resolvin E1 and resolvin D1 signaling pathways promoting inflammation resolution	0.0101	PIK3CA|AKT1	19211	19657|19705	0.0021		WP5191	0.199567863	0
34	3	Monarch Phenotype		Thyroiditis	0.0101	APC|PIK3CA|AKT1	19211	19429|19657|19705	8.10E-04		HP:0100646	0.199567863	0
189	6	GO Biological Process		B cell activation	0.0102	NOTCH2|EP300|TP53|BAX|STAT6|BCL2	19211	19696|19531|19651|19552|19450|19555	4.20E-04		GO:0042113	0.199139983	0
2	2	GO Cellular Component		Polycystin complex	0.0102	PKD2|PKD1	19211	19699|19627	1.40E-04		GO:0002133	0.199139983	0
2	2	GO Cellular Component		Glucosidase II complex	0.0102	GANAB|PRKCSH	19211	19600|19621	1.40E-04		GO:0017177	0.199139983	0
26	3	Reactome Pathways		Constitutive Signaling by AKT1 E17K in Cancer	0.0102	TSC2|PDPK1|AKT1	19211	19558|19501|19705	3.90E-04		HSA-5674400	0.199139983	0
49	3	WikiPathways		IL-3 signaling pathway	0.0103	SRC|BCL2|AKT1	19211	19606|19555|19705	0.0022		WP286	0.198716278	0
216	6	Monarch Phenotype		Thick vermilion border	0.0103	KIF11|OFD1|NRAS|SET|TFAP2B|BRAF	19211	19663|19564|19624|19399|19630|19642	8.30E-04		HP:0012471	0.198716278	0
67	4	GO Biological Process		Positive regulation of NIK/NF-kappaB signaling	0.0104	TLR2|EP300|EGFR|TNF	19211	19504|19531|19471|19579	4.30E-04		GO:1901224	0.198296666	0
123	5	GO Biological Process		Regulation of myeloid leukocyte differentiation	0.0105	IFNG|NOTCH2|HAX1|TNF|CTNNB1	19211	19534|19696|19402|19579|19576	4.40E-04		GO:0002761	0.19788107	0
27	3	GO Biological Process		Salivary gland morphogenesis	0.0105	LAMA5|EGFR|TNF	19211	19474|19471|19579	4.30E-04		GO:0007435	0.19788107	0
27	3	GO Biological Process		Cellular response to pH	0.0105	MCOLN1|PKD2L1|PKD1L3	19211	19426|19447|19669	4.30E-04		GO:0071467	0.19788107	0
4	2	DISEASES		Colorectal adenoma	0.0106	APC|CTNNB1	19211	19429|19576	3.60E-04		DOID:0050860	0.197469413	0
4	2	DISEASES		Mucosal melanoma	0.0106	NRAS|BRAF	19211	19624|19642	3.60E-04		DOID:0050929	0.197469413	0
4	2	DISEASES		Ovarian clear cell carcinoma	0.0106	PIK3CA|HNF1B	19211	19657|19513	3.60E-04		DOID:0050934	0.197469413	0
4	2	DISEASES		Tuberous sclerosis	0.0106	TSC2|TSC1	19211	19558|19477	3.60E-04		DOID:13515	0.197469413	0
4	2	DISEASES		Pulmonary tuberculosis	0.0106	IFNG|TNF	19211	19534|19579	3.60E-04		DOID:2957	0.197469413	0
4	2	DISEASES		Craniopharyngioma	0.0106	BRAF|CTNNB1	19211	19642|19576	3.60E-04		DOID:3840	0.197469413	0
4	2	DISEASES		Nasopharynx carcinoma	0.0106	TP53|AKT1	19211	19651|19705	3.60E-04		DOID:9261	0.197469413	0
7	2	Monarch Phenotype		Cerebellar medulloblastoma	0.0106	APC|CTNNB1	19211	19429|19576	8.50E-04		HP:0007129	0.197469413	0
7	2	Monarch Phenotype		Keloids	0.0106	APC|EP300	19211	19429|19531	8.50E-04		HP:0010562	0.197469413	0
7	2	Monarch Phenotype		Pancreatic endocrine tumor	0.0106	TSC2|TSC1	19211	19558|19477	8.50E-04		HP:0030405	0.197469413	0
7	2	Monarch Phenotype		Odontogenic neoplasm	0.0106	APC|OFD1	19211	19429|19564	8.50E-04		HP:0100612	0.197469413	0
68	4	GO Biological Process		I-kappaB kinase/NF-kappaB signaling	0.0107	TLR2|TNF|AKT1|CTNNB1	19211	19504|19579|19705|19576	4.50E-04		GO:0007249	0.197061622	0
269	7	GO Biological Process		Muscle cell differentiation	0.0107	TSC1|CASP3|ITGA8|BCL2|AKT1|IFT20|CTNNB1	19211	19477|19543|19567|19555|19705|19666|19576	4.50E-04		GO:0042692	0.197061622	0
395	8	Monarch Phenotype		Thickened skin	0.0108	NOTCH2|KIF11|PIK3CA|MCOLN1|FGFR3|NRAS|BRAF|AKT1	19211	19696|19663|19657|19426|19480|19624|19642|19705	8.80E-04		HP:0001072	0.196657624	0
144	5	Monarch Phenotype		Joint hyperflexibility	0.0108	NOTCH2|PIK3CA|FGFR3|NRAS|HNF1B	19211	19696|19657|19480|19624|19513	8.70E-04		HP:0005692	0.196657624	0
35	3	Monarch Phenotype		Supernumerary tooth	0.0108	APC|EP300|OFD1	19211	19429|19531|19564	8.80E-04		HP:0011069	0.196657624	0
945	13	Monarch Phenotype		Abnormality of coordination	0.0108	APC|INVS|PIK3CA|MCOLN1|HAX1|NPHP3|OFD1|SET|CPLANE1|TMEM67|AKT1|ZNF423|CTNNB1	19211	19429|19420|19657|19426|19402|19435|19564|19399|19645|19684|19705|19525|19576	8.70E-04		HP:0011443	0.196657624	0
124	5	GO Biological Process		Regulation of DNA biosynthetic process	0.0109	GFER|TP53|SRC|TNF|CTNNB1	19211	19549|19651|19606|19579|19576	4.50E-04		GO:2000278	0.19625735	0
120	4	KEGG Pathways		Osteoclast differentiation	0.0109	IFNG|PIK3CA|TNF|AKT1	19211	19534|19657|19579|19705	0.0034		hsa04380	0.19625735	0
27	3	Reactome Pathways		Signaling by ALK	0.0109	EP300|PIK3CA|SRC	19211	19531|19657|19606	4.30E-04		HSA-201556	0.19625735	0
27	3	Reactome Pathways		Integrin signaling	0.0109	PDPK1|SRC|AKT1	19211	19501|19606|19705	4.30E-04		HSA-354192	0.19625735	0
27	3	Reactome Pathways		Pyroptosis	0.0109	TP53|BAX|CASP3	19211	19651|19552|19543	4.30E-04		HSA-5620971	0.19625735	0
219	6	Monarch Phenotype		Osteopenia	0.0109	NOTCH2|LRP5|CDC73|NRAS|GLIS3|BRAF	19211	19696|19594|19618|19624|19654|19642	8.90E-04		HP:0000938	0.19625735	0
181	5	WikiPathways		Ras signaling	0.011	PIK3CA|EGFR|FGFR3|NRAS|AKT1	19211	19657|19471|19480|19624|19705	0.0023		WP4223	0.195860731	0
67	5	STRING Clusters		Mixed, incl. G1 Phase, and G0 and Early G1	0.011	CCND1|TP53|CHEK2|CCNF|CDKN1C	19211	19510|19651|19432|19546|19489	2.89E-05		CL:6897	0.195860731	0
3759	33	GO Biological Process		Regulation of RNA metabolic process	0.0111	CCND1|IFNG|PKD2|NOTCH2|TLR2|PKD1|EP300|TP53|EGFR|FLCN|LRP5|STAT6|E4F1|DIS3L2|HAX1|CDC73|PKHD1|SET|SRC|ITGA8|LGR4|GLIS3|CHEK2|TFAP2B|TNF|CDKN1C|WWTR1|AKT1|ZNF423|HNF1B|MUC1|TCF7L2|CTNNB1	19211	19510|19534|19699|19696|19504|19627|19531|19651|19471|19681|19594|19450|19639|19591|19402|19618|19693|19399|19606|19567|19516|19654|19432|19630|19579|19489|19633|19705|19525|19513|19468|19588|19576	4.70E-04		GO:0051252	0.195467702	0
122	4	KEGG Pathways		Platelet activation	0.0114	PIK3CA|NOS3|SRC|AKT1	19211	19657|19582|19606|19705	0.0036		hsa04611	0.194309515	0
146	5	Monarch Phenotype		Iris coloboma	0.0114	NOTCH2|NRAS|CPLANE1|TMEM67|ZNF423	19211	19696|19624|19645|19684|19525	9.30E-04		HP:0000612	0.194309515	0
146	5	Monarch Phenotype		Atypical scarring of skin	0.0114	RP2|APC|EP300|IFT88|OFD1	19211	19408|19429|19531|19561|19564	9.30E-04		HP:0000987	0.194309515	0
36	3	Monarch Phenotype		Abnormality of the metacarpal bones	0.0116	APC|FGFR3|AKT1	19211	19429|19480|19705	9.40E-04		HP:0001163	0.193554201	0
36	3	Monarch Phenotype		Aplasia/Hypoplasia of the tongue	0.0116	B9D2|TMEM67|NEK1	19211	19585|19684|19411	9.40E-04		HP:0010295	0.193554201	0
33	4	STRING Clusters		Defective binding of RB1 mutants to E2F1,(E2F2, E2F3), and Cyclin-dependent protein serine/threonine kinase regulator activity	0.0116	CCND1|CHEK2|CCNF|CDKN1C	19211	19510|19432|19546|19489	3.29E-05		CL:6901	0.193554201	0
84	4	Monarch Phenotype		Adrenal insufficiency	0.0117	PIK3CA|BRAF|AKT1|CTNNB1	19211	19657|19642|19705|19576	9.60E-04		HP:0000846	0.193181414	0
147	5	Monarch Phenotype		Abnormal lymph node morphology	0.0117	TSC2|CCND1|TSC1|STK11|NRAS	19211	19558|19510|19477|19522|19624	9.60E-04		HP:0002733	0.193181414	0
362	8	GO Biological Process		Response to metal ion	0.0118	CCND1|PKD2|MCOLN1|EGFR|CASP3|BCL2|BRAF|AKT1	19211	19510|19699|19426|19471|19543|19555|19642|19705	5.00E-04		GO:0010038	0.192811799	0
5	2	GO Biological Process		Glial cell apoptotic process	0.0118	TP53|CASP3	19211	19651|19543	5.00E-04		GO:0034349	0.192811799	0
5	2	GO Biological Process		Determination of pancreatic left/right asymmetry	0.0118	NPHP3|DNAAF1	19211	19435|19495	5.00E-04		GO:0035469	0.192811799	0
70	4	GO Biological Process		Regulation of osteoclast differentiation	0.0118	IFNG|NOTCH2|TNF|CTNNB1	19211	19534|19696|19579|19576	5.00E-04		GO:0045670	0.192811799	0
5	2	GO Biological Process		Meiotic sister chromatid cohesion, centromeric	0.0118	BUB1B|BUB1	19211	19423|19690	5.00E-04		GO:0051754	0.192811799	0
5	2	GO Biological Process		Negative regulation of mitochondrial depolarization	0.0118	SRC|BCL2	19211	19606|19555	5.00E-04		GO:0051902	0.192811799	0
5	2	GO Biological Process		Apoptotic process involved in blood vessel morphogenesis	0.0118	BAX|LRP5	19211	19552|19594	5.00E-04		GO:1902262	0.192811799	0
127	5	GO Biological Process		Regulation of animal organ morphogenesis	0.0118	NPHP3|PKHD1|LGR4|TNF|CTNNB1	19211	19435|19693|19516|19579|19576	5.10E-04		GO:2000027	0.192811799	0
1080	14	Monarch Phenotype		Microcephaly	0.0118	B9D2|KIF11|EP300|MCOLN1|TP53|BUB1B|LRP5|BUB1|FGFR3|OFD1|SET|TMEM67|ALG9|CTNNB1	19211	19585|19663|19531|19426|19651|19423|19594|19690|19480|19564|19399|19684|19573|19576	9.70E-04		HP:0000252	0.192811799	0
401	8	Monarch Phenotype		Fetal anomaly	0.0118	BUB1B|ALG8|BUB1|FGFR3|OFD1|NRAS|NEK1|ALG9	19211	19423|19405|19690|19480|19564|19624|19411|19573	9.70E-04		HP:0034057	0.192811799	0
122	5	DISEASES		Diabetes mellitus	0.0119	GLIS3|TNF|AKT1|HNF1B|TCF7L2	19211	19654|19579|19705|19513|19588	4.20E-04		DOID:9351	0.192445304	0
1850	21	COMPARTMENTS		Nuclear lumen	0.012	AURKA|CCND1|EP300|TP53|STAT6|E4F1|CASP3|STK11|MLH3|CDC73|SET|SRC|OPTN|CHEK2|BCL2|PTPN13|NEK1|AKT1|TBL3|MCM3|CTNNB1	19211	19570|19510|19531|19651|19450|19639|19543|19522|19492|19618|19399|19606|19612|19432|19555|19648|19411|19705|19465|19462|19576	2.80E-04		GOCC:0031981	0.192081875	0
1710	20	COMPARTMENTS		Catalytic complex	0.012	CCND1|IFNG|APC|EP300|PIK3CA|TP53|BUB1B|CASP3|DIS3L2|STK11|CDC73|SRC|HSD17B8|GLIS3|CHEK2|CCNF|BCL2|TNF|AKT1|MCM3	19211	19510|19534|19429|19531|19657|19651|19423|19543|19591|19522|19618|19606|19414|19654|19432|19546|19555|19579|19705|19462	2.70E-04		GOCC:1902494	0.192081875	0
276	7	GO Biological Process		Sensory organ morphogenesis	0.012	NOTCH2|BAX|LRP5|ITGA8|TFAP2B|BCL2|CTNNB1	19211	19696|19552|19594|19567|19630|19555|19576	5.20E-04		GO:0090596	0.192081875	0
124	4	KEGG Pathways		Yersinia infection	0.012	PIK3CA|SRC|TNF|AKT1	19211	19657|19606|19579|19705	0.0038		hsa05135	0.192081875	0
52	3	WikiPathways		NRP1-triggered signaling pathways in pancreatic cancer	0.012	EGFR|SRC|AKT1	19211	19471|19606|19705	0.0026		WP5144	0.192081875	0
128	5	GO Biological Process		Embryonic epithelial tube formation	0.0121	TSC2|TSC1|CASP3|HNF1B|CTNNB1	19211	19558|19477|19543|19513|19576	5.20E-04		GO:0001838	0.191721463	0
71	4	GO Biological Process		Regulation of mitochondrial membrane potential	0.0121	BAX|SRC|BCL2|AKT1	19211	19552|19606|19555|19705	5.20E-04		GO:0051881	0.191721463	0
309	7	Monarch Phenotype		Diarrhea	0.0121	APC|PIK3CA|TP53|EGFR|ALG8|STK11|CTNNB1	19211	19429|19657|19651|19471|19405|19522|19576	9.90E-04		HP:0002014	0.191721463	0
224	6	Monarch Phenotype		Bowing of the long bones	0.0121	B9D2|NOTCH2|NEK8|FGFR3|TMEM67|BRAF	19211	19585|19696|19615|19480|19684|19642	0.001		HP:0006487	0.191721463	0
403	8	Monarch Phenotype		Abnormality of cardiovascular system electrophysiology	0.0121	TSC2|EP300|PIK3CA|TSC1|CDC73|NRAS|BRAF|AKT1	19211	19558|19531|19657|19477|19618|19624|19642|19705	0.001		HP:0030956	0.191721463	0
1451	18	COMPARTMENTS		Bounding membrane of organelle	0.0122	PKD2|TLR2|PKD1|MCOLN1|EGFR|FLCN|PKD1L1|BAX|NOS3|PKD2L1|HAX1|ATP6V0C|SEC63|NRAS|OPTN|BCL2|TMEM67|IFT20	19211	19699|19504|19627|19426|19471|19681|19675|19552|19582|19447|19402|19519|19540|19624|19612|19555|19684|19666	2.90E-04		GOCC:0098588	0.191364017	0
268	7	DISEASES		Carbohydrate metabolic disorder	0.0122	ALG8|GLIS3|TNF|AKT1|HNF1B|ALG9|TCF7L2	19211	19405|19654|19579|19705|19513|19573|19588	4.40E-04		DOID:2978	0.191364017	0
5	2	Reactome Pathways		LRR FLII-interacting protein 1 (LRRFIP1) activates type I IFN production	0.0122	EP300|CTNNB1	19211	19531|19576	5.00E-04		HSA-3134973	0.191364017	0
5	2	Reactome Pathways		Maturation of spike protein	0.0122	GANAB|PRKCSH	19211	19600|19621	5.00E-04		HSA-9683686	0.191364017	0
278	7	GO Biological Process		Response to hypoxia	0.0124	TLR2|EP300|TP53|CASP3|SRC|BCL2|TNF	19211	19504|19531|19651|19543|19606|19555|19579	5.40E-04		GO:0001666	0.190657831	0
129	5	GO Biological Process		B cell differentiation	0.0124	NOTCH2|EP300|TP53|BAX|BCL2	19211	19696|19531|19651|19552|19555	5.40E-04		GO:0030183	0.190657831	0
129	5	GO Biological Process		Camera-type eye morphogenesis	0.0124	NOTCH2|BAX|LRP5|TFAP2B|CTNNB1	19211	19696|19552|19594|19630|19576	5.40E-04		GO:0048593	0.190657831	0
61	3	KEGG Pathways		Longevity regulating pathway - multiple species	0.0124	PIK3CA|NRAS|AKT1	19211	19657|19624|19705	0.0039		hsa04213	0.190657831	0
225	6	Monarch Phenotype		Prominent forehead	0.0124	APC|KIF11|EP300|NRAS|CDKN1C|BRAF	19211	19429|19663|19531|19624|19489|19642	0.001		HP:0011220	0.190657831	0
29	3	Reactome Pathways		Activation of BH3-only proteins	0.0125	TP53|BCL2|AKT1	19211	19651|19555|19705	5.30E-04		HSA-114452	0.190308999	0
29	3	Reactome Pathways		Energy dependent regulation of mTOR by LKB1-AMPK	0.0125	TSC2|TSC1|STK11	19211	19558|19477|19522	5.30E-04		HSA-380972	0.190308999	0
29	3	Reactome Pathways		Negative regulation of FGFR3 signaling	0.0125	FGFR3|SRC|BRAF	19211	19480|19606|19642	5.30E-04		HSA-5654732	0.190308999	0
899	13	GO Biological Process		Negative regulation of gene expression	0.0126	AURKA|IFNG|NOTCH2|PIK3CA|TP53|FLCN|TSC1|DIS3L2|LGR4|PTPN13|TNF|AKT1|CTNNB1	19211	19570|19534|19696|19657|19651|19681|19477|19591|19516|19648|19579|19705|19576	5.50E-04		GO:0010629	0.189962945	0
367	8	GO Biological Process		Regulation of protein catabolic process	0.0126	AURKA|IFNG|APC|PKD1|EGFR|CHEK2|TNF|AKT1	19211	19570|19534|19429|19627|19471|19432|19579|19705	5.50E-04		GO:0042176	0.189962945	0
226	6	Monarch Phenotype		Long face	0.0126	OFD1|CPLANE1|TMEM67|BRAF|AKT1|ZNF423	19211	19564|19645|19684|19642|19705|19525	0.001		HP:0000276	0.189962945	0
1088	14	Monarch Phenotype		Decreased head circumference	0.0126	B9D2|KIF11|EP300|MCOLN1|TP53|BUB1B|LRP5|BUB1|FGFR3|OFD1|SET|TMEM67|ALG9|CTNNB1	19211	19585|19663|19531|19426|19651|19423|19594|19690|19480|19564|19399|19684|19573|19576	0.001		HP:0040195	0.189962945	0
5438	44	GO Cellular Component		Cytosol	0.0127	AURKA|TSC2|CCND1|PKD2|B9D2|GFER|APC|KIF11|EP300|PIK3CA|RPL3L|TP53|FLCN|BUB1B|BAX|NOS3|TSC1|STAT6|BUB1|CASP3|IFT88|STK11|PKD2L1|NPHP3|PDPK1|OFD1|CDC73|NRAS|SET|SRC|PKHD1L1|DNAAF1|OPTN|CYS1|CCNF|BCL2|PDIA6|KIF3A|PTPN13|BRAF|WWTR1|NEK1|AKT1|CTNNB1	19211	19570|19558|19510|19699|19585|19549|19429|19663|19531|19657|19483|19651|19681|19423|19552|19582|19477|19450|19690|19543|19561|19522|19447|19435|19501|19564|19618|19624|19399|19606|19498|19495|19612|19507|19546|19555|19609|19486|19648|19642|19633|19411|19705|19576	1.90E-04		GO:0005829	0.189619628	0
13231	82	GO Cellular Component		Intracellular organelle	0.0127	AURKA|RP2|TSC2|CCND1|PKD2|ALG5|B9D2|GFER|LAMA5|NOTCH2|APC|TLR2|KIF11|PKD1|INVS|EP300|MCOLN1|RPL3L|NEK8|TP53|EGFR|FLCN|BUB1B|BAX|LRP5|NOS3|TSC1|ALG8|STAT6|E4F1|BUB1|CASP3|DIS3L2|IFT88|STK11|PKD2L1|HAX1|ATP6V0C|DZIP1L|RAD54B|FGFR3|GANAB|PDPK1|OFD1|MLH3|CDC73|SEC63|NRAS|PKHD1|SET|SRC|HSD17B8|ITGA8|DNAAF1|OPTN|CYS1|GLIS3|CHEK2|TFAP2B|CCNF|BCL2|PDIA6|KIF3A|TMEM67|PTPN13|TNF|CDKN1C|DNAJB11|BRAF|WWTR1|NEK1|AKT1|TBL3|ZNF423|IFT20|PRKCSH|HNF1B|MCM3|ALG9|MUC1|TCF7L2|CTNNB1	19211	19570|19408|19558|19510|19699|19702|19585|19549|19474|19696|19429|19504|19663|19627|19420|19531|19426|19483|19615|19651|19471|19681|19423|19552|19594|19582|19477|19405|19450|19639|19690|19543|19591|19561|19522|19447|19402|19519|19672|19438|19480|19600|19501|19564|19492|19618|19540|19624|19693|19399|19606|19414|19567|19495|19612|19507|19654|19432|19630|19546|19555|19609|19486|19684|19648|19579|19489|19396|19642|19633|19411|19705|19465|19525|19666|19621|19513|19462|19573|19468|19588|19576	1.90E-04		GO:0043229	0.189619628	0
5	2	TISSUES		SH-SY5Y cell	0.0127	CASP3|BCL2	19211	19543|19555	5.00E-04		BTO:0000793	0.189619628	0
5	2	TISSUES		Tuber	0.0127	TSC2|TSC1	19211	19558|19477	5.00E-04		BTO:0001400	0.189619628	0
5	2	TISSUES		Esophageal cancer cell	0.0127	CCND1|AKT1	19211	19510|19705	5.00E-04		BTO:0001577	0.189619628	0
207	5	KEGG Pathways		cAMP signaling pathway	0.0127	EP300|PIK3CA|SSTR5|BRAF|AKT1	19211	19531|19657|19444|19642|19705	0.0041		hsa04024	0.189619628	0
368	8	GO Biological Process		Regulation of neurogenesis	0.0128	IFNG|TLR2|TP53|STK11|TNF|DNAJB11|BRAF|CTNNB1	19211	19534|19504|19651|19522|19579|19396|19642|19576	5.60E-04		GO:0050767	0.189279003	0
14	2	WikiPathways		H19 action Rb-E2F1 signaling and CDK-Beta-catenin activity	0.0129	CCND1|CTNNB1	19211	19510|19576	0.0028		WP3969	0.188941029	0
14	2	WikiPathways		Female steroid hormones in cardiomyocyte energy metabolism	0.0129	NOS3|STK11	19211	19582|19522	0.0028		WP5318	0.188941029	0
8	2	Monarch Phenotype		Angioid streaks of the fundus	0.0129	PIK3CA|AKT1	19211	19657|19705	0.0011		HP:0001102	0.188941029	0
8	2	Monarch Phenotype		Tethered cord	0.0129	PIK3CA|CTNNB1	19211	19657|19576	0.0011		HP:0002144	0.188941029	0
8	2	Monarch Phenotype		Central Y-shaped metacarpal	0.0129	OFD1|CPLANE1	19211	19564|19645	0.0011		HP:0006145	0.188941029	0
313	7	Monarch Phenotype		Abnormal aggressive, impulsive or violent behavior	0.0129	TSC2|KIF11|EP300|TSC1|PDPK1|SET|CTNNB1	19211	19558|19663|19531|19477|19501|19399|19576	0.0011		HP:0006919	0.188941029	0
8	2	Monarch Phenotype		Uveal melanoma	0.0129	STK11|BRAF	19211	19522|19642	0.0011		HP:0007716	0.188941029	0
8	2	Monarch Phenotype		Midline notch of upper alveolar ridge	0.0129	OFD1|CPLANE1	19211	19564|19645	0.0011		HP:0009084	0.188941029	0
8	2	Monarch Phenotype		Abnormal nasal bone morphology	0.0129	BRAF|CTNNB1	19211	19642|19576	0.0011		HP:0010939	0.188941029	0
8	2	Monarch Phenotype		Decreased urine output	0.0129	DZIP1L|PKHD1	19211	19672|19693	0.0011		HP:0011037	0.188941029	0
8	2	Monarch Phenotype		Chorioretinal hypopigmentation	0.0129	TSC2|TSC1	19211	19558|19477	0.0011		HP:0040030	0.188941029	0
54	3	WikiPathways		Cardiac hypertrophic response	0.013	PDPK1|TNF|AKT1	19211	19501|19579|19705	0.0028		WP2795	0.188605665	0
30	3	GO Biological Process		B cell homeostasis	0.0131	BAX|CASP3|BCL2	19211	19552|19543|19555	5.80E-04		GO:0001782	0.18827287	0
30	3	GO Biological Process		Response to acidic pH	0.0131	PKD2L1|SRC|PKD1L3	19211	19447|19606|19669	5.80E-04		GO:0010447	0.18827287	0
903	13	GO Biological Process		Cell migration	0.0131	LAMA5|APC|PIK3CA|EGFR|BAX|LRP5|NOS3|PDPK1|SRC|BCL2|TNF|AKT1|CTNNB1	19211	19474|19429|19657|19471|19552|19594|19582|19501|19606|19555|19579|19705|19576	5.80E-04		GO:0016477	0.18827287	0
30	3	GO Biological Process		Negative regulation of cyclin-dependent protein serine/threonine kinase activity	0.0131	APC|CASP3|CDKN1C	19211	19429|19543|19489	5.80E-04		GO:0045736	0.18827287	0
30	3	GO Biological Process		Homeostasis of number of cells within a tissue	0.0131	BAX|NOS3|BCL2	19211	19552|19582|19555	5.80E-04		GO:0048873	0.18827287	0
30	3	GO Biological Process		Negative regulation of cell junction assembly	0.0131	TLR2|SRC|TNF	19211	19504|19606|19579	5.80E-04		GO:1901889	0.18827287	0
73	4	GO Biological Process		Positive regulation of DNA biosynthetic process	0.0131	GFER|SRC|TNF|CTNNB1	19211	19549|19606|19579|19576	5.80E-04		GO:2000573	0.18827287	0
38	3	Monarch Phenotype		Abnormal male internal genitalia morphology	0.0131	APC|TP53|HNF1B	19211	19429|19651|19513	0.0011		HP:0000022	0.18827287	0
38	3	Monarch Phenotype		Ureteral duplication	0.0131	B9D2|TMEM67|CDKN1C	19211	19585|19684|19489	0.0011		HP:0000073	0.18827287	0
228	6	Monarch Phenotype		Hypoglycemia	0.0131	APC|PIK3CA|TP53|ITGA8|CDKN1C|CTNNB1	19211	19429|19657|19651|19567|19489|19576	0.0011		HP:0001943	0.18827287	0
63	3	KEGG Pathways		Long-term potentiation	0.0132	EP300|NRAS|BRAF	19211	19531|19624|19642	0.0043		hsa04720	0.187942607	0
63	3	KEGG Pathways		GnRH secretion	0.0132	PIK3CA|NRAS|AKT1	19211	19657|19624|19705	0.0043		hsa04929	0.187942607	0
315	7	Monarch Phenotype		Aplasia/Hypoplasia of fingers	0.0132	NOTCH2|APC|FGFR3|OFD1|TFAP2B|CDKN1C|NEK1	19211	19696|19429|19480|19564|19630|19489|19411	0.0011		HP:0006265	0.187942607	0
152	5	Monarch Phenotype		Synostosis of joints	0.0132	APC|FGFR3|OFD1|NRAS|TFAP2B	19211	19429|19480|19564|19624|19630	0.0011		HP:0100240	0.187942607	0
202	6	GO Biological Process		Microtubule-based transport	0.0133	IFT88|NPHP3|OFD1|DNAAF1|KIF3A|IFT20	19211	19561|19435|19564|19495|19486|19666	5.90E-04		GO:0099111	0.187614836	0
73	4	Reactome Pathways		Signaling by FGFR2	0.0133	PIK3CA|NRAS|SRC|BRAF	19211	19657|19624|19606|19642	5.80E-04		HSA-5654738	0.187614836	0
30	3	Reactome Pathways		Regulation of TP53 Activity through Acetylation	0.0133	EP300|TP53|AKT1	19211	19531|19651|19705	5.80E-04		HSA-6804758	0.187614836	0
411	8	Monarch Phenotype		Abnormality of facial soft tissue	0.0135	TSC2|PIK3CA|LRP5|TSC1|OFD1|NRAS|CDKN1C|AKT1	19211	19558|19657|19594|19477|19564|19624|19489|19705	0.0011		HP:0011799	0.186966623	0
684	11	UniProt Keywords		Activator	0.0136	NOTCH2|TP53|STAT6|PDPK1|GLIS3|TFAP2B|WWTR1|ZNF423|HNF1B|TCF7L2|CTNNB1	19211	19696|19651|19450|19501|19654|19630|19633|19525|19513|19588|19576	6.50E-04		KW-0010	0.186646109	0
55	3	WikiPathways		Overlap between signal transduction pathways contributing to LMNA laminopathies	0.0136	APC|TCF7L2|CTNNB1	19211	19429|19588|19576	0.003		WP4879	0.186646109	0
153	5	Monarch Phenotype		Abnormal nasopharynx morphology	0.0136	EP300|TP53|STK11|OFD1|DNAAF1	19211	19531|19651|19522|19564|19495	0.0011		HP:0001739	0.186646109	0
413	8	Monarch Phenotype		Reduced bone mineral density	0.0138	NOTCH2|LRP5|OFD1|CDC73|NRAS|SRC|GLIS3|BRAF	19211	19696|19594|19564|19618|19624|19606|19654|19642	0.0012		HP:0004349	0.186012091	0
470	9	GO Biological Process		Carbohydrate metabolic process	0.0139	PIK3CA|TP53|LRP5|PGP|GANAB|TFAP2B|TNF|BRAF|AKT1	19211	19657|19651|19594|19459|19600|19630|19579|19642|19705	6.20E-04		GO:0005975	0.18569852	0
3	2	GO Cellular Component		TSC1-TSC2 complex	0.014	TSC2|TSC1	19211	19558|19477	2.40E-04		GO:0033596	0.185387196	0
320	8	GO Cellular Component		Membrane raft	0.014	TLR2|EGFR|NOS3|STAT6|CASP3|SRC|TNF|CTNNB1	19211	19504|19471|19582|19450|19543|19606|19579|19576	2.30E-04		GO:0045121	0.185387196	0
3	2	GO Cellular Component		beta-catenin-TCF7L2 complex	0.014	TCF7L2|CTNNB1	19211	19588|19576	2.40E-04		GO:0070369	0.185387196	0
168	6	GO Cellular Component		Non-motile cilium	0.014	PKD2|PKD1L1|IFT88|PKD2L1|PKHD1|IFT20	19211	19699|19675|19561|19447|19693|19666	2.30E-04		GO:0097730	0.185387196	0
568	10	TISSUES		Adenocarcinoma cell	0.014	NOTCH2|STK11|HAX1|TFAP2B|PTPN13|BRAF|NEK1|MUC1|TCF7L2|CTNNB1	19211	19696|19522|19402|19630|19648|19642|19411|19468|19588|19576	5.80E-04		BTO:0000604	0.185387196	0
5	2	DISEASES		Ataxia telangiectasia	0.014	TP53|CHEK2	19211	19651|19432	5.00E-04		DOID:12704	0.185387196	0
5	2	DISEASES		Lymphangioleiomyomatosis	0.014	TSC2|TSC1	19211	19558|19477	5.00E-04		DOID:3319	0.185387196	0
204	6	Reactome Pathways		Signaling by NOTCH	0.014	CCND1|NOTCH2|EP300|TP53|EGFR|AKT1	19211	19510|19696|19531|19651|19471|19705	6.20E-04		HSA-157118	0.185387196	0
39	3	Monarch Phenotype		Thickened helices	0.014	DIS3L2|NRAS|BRAF	19211	19591|19624|19642	0.0012		HP:0000391	0.185387196	0
89	4	Monarch Phenotype		Metaphyseal widening	0.014	LRP5|FGFR3|NEK1|ALG9	19211	19594|19480|19411|19573	0.0012		HP:0003016	0.185387196	0
31	3	Reactome Pathways		Disassembly of the destruction complex and recruitment of AXIN to the membrane	0.0141	APC|LRP5|CTNNB1	19211	19429|19594|19576	6.30E-04		HSA-4641262	0.185078089	0
31	3	GO Biological Process		Microglial cell activation	0.0142	IFNG|TLR2|TNF	19211	19534|19504|19579	6.30E-04		GO:0001774	0.184771166	0
31	3	GO Biological Process		Mitotic spindle assembly checkpoint signaling	0.0142	APC|BUB1B|BUB1	19211	19429|19423|19690	6.30E-04		GO:0007094	0.184771166	0
31	3	GO Biological Process		Response to X-ray	0.0142	CCND1|TP53|CASP3	19211	19510|19651|19543	6.30E-04		GO:0010165	0.184771166	0
3535	32	COMPARTMENTS		Plasma membrane	0.0143	TRPM5|RP2|IFNG|PKD2|NOTCH2|APC|TLR2|PKD1|MCOLN1|EGFR|PKD1L1|SSTR5|LRP5|NOS3|TSC1|STAT6|CASP3|PKD2L1|ATP6V0C|FGFR3|PDPK1|PKHD1|SRC|ITGA8|LGR4|TMEM67|PTPN13|TNF|AKT1|PKD1L3|MUC1|CTNNB1	19211	19660|19408|19534|19699|19696|19429|19504|19627|19426|19471|19675|19444|19594|19582|19477|19450|19543|19447|19519|19480|19501|19693|19606|19567|19516|19684|19648|19579|19705|19669|19468|19576	3.40E-04		GOCC:0005886	0.184466396	0
3860	34	COMPARTMENTS		Cell periphery	0.0143	TRPM5|RP2|IFNG|PKD2|LAMA5|NOTCH2|APC|TLR2|PKD1|MCOLN1|EGFR|PKD1L1|SSTR5|LRP5|NOS3|TSC1|STAT6|CASP3|PKD2L1|ATP6V0C|FGFR3|PDPK1|PKHD1|SRC|ITGA8|PKHD1L1|LGR4|TMEM67|PTPN13|TNF|AKT1|PKD1L3|MUC1|CTNNB1	19211	19660|19408|19534|19699|19474|19696|19429|19504|19627|19426|19471|19675|19444|19594|19582|19477|19450|19543|19447|19519|19480|19501|19693|19606|19567|19498|19516|19684|19648|19579|19705|19669|19468|19576	3.40E-04		GOCC:0071944	0.184466396	0
75	4	GO Biological Process		Positive regulation of carbohydrate metabolic process	0.0143	IFNG|STK11|SRC|AKT1	19211	19534|19522|19606|19705	6.40E-04		GO:0045913	0.184466396	0
1035	14	GO Biological Process		Negative regulation of multicellular organismal process	0.0143	IFNG|TLR2|TP53|EGFR|FLCN|NOS3|STK11|LGR4|BCL2|TNF|DNAJB11|ZNF423|HNF1B|CTNNB1	19211	19534|19504|19651|19471|19681|19582|19522|19516|19555|19579|19396|19525|19513|19576	6.40E-04		GO:0051241	0.184466396	0
15	2	WikiPathways		miRNAs involved in DNA damage response	0.0143	CCND1|TP53	19211	19510|19651	0.0031		WP1545	0.184466396	0
15	2	WikiPathways		ERK pathway in Huntingtons disease	0.0143	EGFR|CASP3	19211	19471|19543	0.0031		WP3853	0.184466396	0
15	2	WikiPathways		OSX and miRNAs in tooth development	0.0143	NOTCH2|CTNNB1	19211	19696|19576	0.0031		WP3971	0.184466396	0
15	2	WikiPathways		Regulation of sister chromatid separation at the metaphase-anaphase transition	0.0143	BUB1B|BUB1	19211	19423|19690	0.0031		WP4240	0.184466396	0
4	2	COMPARTMENTS		Metaphase plate	0.0145	BUB1B|BUB1	19211	19423|19690	3.60E-04		GOCC:0070090	0.1838632	0
4	2	COMPARTMENTS		catenin-TCF7L2 complex	0.0145	TCF7L2|CTNNB1	19211	19588|19576	3.60E-04		GOCC:0071664	0.1838632	0
1290	16	GO Biological Process		Neurogenesis	0.0145	AURKA|CCND1|IFNG|LAMA5|NOTCH2|TLR2|TP53|BAX|CASP3|IFT88|STK11|BCL2|TNF|AKT1|IFT20|CTNNB1	19211	19570|19510|19534|19474|19696|19504|19651|19552|19543|19561|19522|19555|19579|19705|19666|19576	6.50E-04		GO:0022008	0.1838632	0
12149	77	GO Cellular Component		Intracellular membrane-bounded organelle	0.0145	AURKA|RP2|TSC2|CCND1|PKD2|ALG5|B9D2|GFER|LAMA5|NOTCH2|APC|TLR2|KIF11|PKD1|INVS|EP300|MCOLN1|NEK8|TP53|EGFR|FLCN|BUB1B|BAX|LRP5|NOS3|TSC1|ALG8|STAT6|E4F1|BUB1|CASP3|IFT88|STK11|PKD2L1|HAX1|ATP6V0C|RAD54B|FGFR3|GANAB|PDPK1|OFD1|MLH3|CDC73|SEC63|NRAS|PKHD1|SET|SRC|HSD17B8|ITGA8|DNAAF1|OPTN|GLIS3|CHEK2|TFAP2B|CCNF|BCL2|PDIA6|TMEM67|PTPN13|TNF|CDKN1C|DNAJB11|BRAF|WWTR1|NEK1|AKT1|TBL3|ZNF423|IFT20|PRKCSH|HNF1B|MCM3|ALG9|MUC1|TCF7L2|CTNNB1	19211	19570|19408|19558|19510|19699|19702|19585|19549|19474|19696|19429|19504|19663|19627|19420|19531|19426|19615|19651|19471|19681|19423|19552|19594|19582|19477|19405|19450|19639|19690|19543|19561|19522|19447|19402|19519|19438|19480|19600|19501|19564|19492|19618|19540|19624|19693|19399|19606|19414|19567|19495|19612|19654|19432|19630|19546|19555|19609|19684|19648|19579|19489|19396|19642|19633|19411|19705|19465|19525|19666|19621|19513|19462|19573|19468|19588|19576	2.80E-04		GO:0043231	0.1838632	0
418	9	GO Cellular Component		Receptor complex	0.0145	NOTCH2|TLR2|MCOLN1|EGFR|LRP5|PKD2L1|FGFR3|ITGA8|PKD1L3	19211	19696|19504|19426|19471|19594|19447|19480|19567|19669	2.70E-04		GO:0043235	0.1838632	0
29	3	DISEASES		Breast carcinoma	0.0145	CCND1|TP53|EGFR	19211	19510|19651|19471	5.30E-04		DOID:3459	0.1838632	0
133	4	KEGG Pathways		Apelin signaling pathway	0.0145	CCND1|NOS3|NRAS|AKT1	19211	19510|19582|19624|19705	0.0048		hsa04371	0.1838632	0
90	4	Monarch Phenotype		Synostosis involving bones of the upper limbs	0.0145	APC|FGFR3|NRAS|TFAP2B	19211	19429|19480|19624|19630	0.0012		HP:0100238	0.1838632	0
577	10	GO Biological Process		Sensory organ development	0.0146	NOTCH2|EGFR|BAX|LRP5|IFT88|ITGA8|TFAP2B|BCL2|IFT20|CTNNB1	19211	19696|19471|19552|19594|19561|19567|19630|19555|19666|19576	6.60E-04		GO:0007423	0.183564714	0
6643	49	GO Biological Process		Nitrogen compound metabolic process	0.0147	AURKA|CCND1|ALG5|APC|TLR2|PKD1|EP300|RPL3L|NEK8|TP53|EGFR|BAX|NOS3|ALG8|STAT6|E4F1|BUB1|CASP3|DIS3L2|STK11|ATP6V0C|PGP|RAD54B|FGFR3|GANAB|PDPK1|MLH3|CDC73|SEC63|SET|SRC|GLIS3|CHEK2|TFAP2B|CCNF|BCL2|TMEM67|PTPN13|DNAJB11|BRAF|WWTR1|NEK1|AKT1|TBL3|PRKCSH|MCM3|ALG9|TCF7L2|CTNNB1	19211	19570|19510|19702|19429|19504|19627|19531|19483|19615|19651|19471|19552|19582|19405|19450|19639|19690|19543|19591|19522|19519|19459|19438|19480|19600|19501|19492|19618|19540|19399|19606|19654|19432|19630|19546|19555|19684|19648|19396|19642|19633|19411|19705|19465|19621|19462|19573|19588|19576	6.60E-04		GO:0006807	0.183268267	0
135	5	GO Biological Process		Regulation of fat cell differentiation	0.0147	FLCN|LRP5|TNF|WWTR1|AKT1	19211	19681|19594|19579|19633|19705	6.60E-04		GO:0045598	0.183268267	0
6	2	GO Biological Process		B cell lineage commitment	0.0148	TP53|BCL2	19211	19651|19555	6.70E-04		GO:0002326	0.182973828	0
6	2	GO Biological Process		Mitotic centrosome separation	0.0148	AURKA|KIF11	19211	19570|19663	6.70E-04		GO:0007100	0.182973828	0
6	2	GO Biological Process		Regulation of branching involved in lung morphogenesis	0.0148	TNF|CTNNB1	19211	19579|19576	6.70E-04		GO:0061046	0.182973828	0
6	2	GO Biological Process		Negative regulation of mitophagy	0.0148	TSC2|TP53	19211	19558|19651	6.70E-04		GO:1901525	0.182973828	0
6	2	GO Biological Process		Positive regulation of apoptotic DNA fragmentation	0.0148	BAX|CASP3	19211	19552|19543	6.70E-04		GO:1902512	0.182973828	0
6	2	GO Biological Process		Positive regulation of core promoter binding	0.0148	IFNG|CTNNB1	19211	19534|19576	6.70E-04		GO:1904798	0.182973828	0
1041	14	Reactome Pathways		Innate Immune System	0.0148	TLR2|EP300|PIK3CA|TP53|NOS3|STAT6|ATP6V0C|PDPK1|NRAS|SRC|BCL2|PRKCSH|MUC1|CTNNB1	19211	19504|19531|19657|19651|19582|19450|19519|19501|19624|19606|19555|19621|19468|19576	6.80E-04		HSA-168249	0.182973828	0
6	2	Reactome Pathways		Activated NTRK3 signals through PI3K	0.0148	PIK3CA|SRC	19211	19657|19606	6.70E-04		HSA-9603381	0.182973828	0
6	2	Reactome Pathways		Estrogen-stimulated signaling through PRKCZ	0.0148	PDPK1|NRAS	19211	19501|19624	6.70E-04		HSA-9634635	0.182973828	0
803	12	GO Biological Process		Microtubule-based process	0.0149	AURKA|PKD2|KIF11|IFT88|NPHP3|OFD1|PKHD1|DNAAF1|CHEK2|KIF3A|IFT20|CTNNB1	19211	19570|19699|19663|19561|19435|19564|19693|19495|19432|19486|19666|19576	6.90E-04		GO:0007017	0.182681373	0
136	5	GO Biological Process		Cellular response to decreased oxygen levels	0.0149	TP53|TSC1|SRC|BCL2|AKT1	19211	19651|19477|19606|19555|19705	6.80E-04		GO:0036294	0.182681373	0
32	3	GO Biological Process		Intrinsic apoptotic signaling pathway in response to DNA damage by p53 class mediator	0.0149	EP300|TP53|CHEK2	19211	19531|19651|19432	6.90E-04		GO:0042771	0.182681373	0
32	3	GO Biological Process		Regulation of intrinsic apoptotic signaling pathway by p53 class mediator	0.0149	TP53|BCL2|MUC1	19211	19651|19555|19468	6.90E-04		GO:1902253	0.182681373	0
743	11	Monarch Phenotype		Abnormal thorax morphology	0.0149	NOTCH2|APC|PIK3CA|BUB1B|LRP5|FGFR3|OFD1|NRAS|BRAF|NEK1|AKT1	19211	19696|19429|19657|19423|19594|19480|19564|19624|19642|19411|19705	0.0013		HP:0000765	0.182681373	0
40	3	Monarch Phenotype		Abnormality of the alveolar ridges	0.0149	DIS3L2|OFD1|CPLANE1	19211	19591|19564|19645	0.0013		HP:0006477	0.182681373	0
72	4	DISEASES		Allergic disease	0.0151	IFNG|STAT6|TNF|MUC1	19211	19534|19450|19579|19468	5.50E-04		DOID:1205	0.182102305	0
745	11	Monarch Phenotype		Age	0.0151	KIF11|TP53|EGFR|STAT6|GANAB|BICC1|TFAP2B|BCL2|KIF3A|ZNF423|TCF7L2	19211	19663|19651|19471|19450|19600|19441|19630|19555|19486|19525|19588	0.0013		EFO:0000246	0.182102305	0
91	4	Monarch Phenotype		Round face	0.0151	DIS3L2|NRAS|TMEM67|AKT1	19211	19591|19624|19684|19705	0.0013		HP:0000311	0.182102305	0
419	8	Monarch Phenotype		Abnormal palm morphology	0.0151	PIK3CA|MCOLN1|DIS3L2|FGFR3|OFD1|BRAF|NEK1|AKT1	19211	19657|19426|19591|19480|19564|19642|19411|19705	0.0013		HP:0100871	0.182102305	0
9	2	Monarch Phenotype		Cranial asymmetry	0.0153	PIK3CA|NRAS	19211	19657|19624	0.0013		HP:0000267	0.181530857	0
158	5	Monarch Phenotype		Dolichocephaly	0.0153	NOTCH2|DIS3L2|OFD1|BRAF|AKT1	19211	19696|19591|19564|19642|19705	0.0013		HP:0000268	0.181530857	0
325	7	Monarch Phenotype		Short neck	0.0153	NOTCH2|BUB1B|ALG8|OFD1|NRAS|BRAF|ALG9	19211	19696|19423|19405|19564|19624|19642|19573	0.0013		HP:0000470	0.181530857	0
9	2	Monarch Phenotype		Increased vertebral height	0.0153	NOTCH2|FGFR3	19211	19696|19480	0.0013		HP:0004570	0.181530857	0
9	2	Monarch Phenotype		Low levels of vitamin A	0.0153	DZIP1L|PKHD1	19211	19672|19693	0.0013		HP:0004905	0.181530857	0
9	2	Monarch Phenotype		Hypoplasia of the epiglottis	0.0153	FGFR3|NEK1	19211	19480|19411	0.0013		HP:0005349	0.181530857	0
9	2	Monarch Phenotype		Retinal fold	0.0153	KIF11|LRP5	19211	19663|19594	0.0013		HP:0008052	0.181530857	0
9	2	Monarch Phenotype		Teratoma	0.0153	STK11|FGFR3	19211	19522|19480	0.0013		HP:0009792	0.181530857	0
9	2	Monarch Phenotype		Sirenomelia	0.0153	ITGA8|AKT1	19211	19567|19705	0.0013		HP:0010497	0.181530857	0
9	2	Monarch Phenotype		Low levels of vitamin K	0.0153	DZIP1L|PKHD1	19211	19672|19693	0.0013		HP:0011892	0.181530857	0
9	2	Monarch Phenotype		Open angle glaucoma	0.0153	FGFR3|OPTN	19211	19480|19612	0.0013		HP:0012108	0.181530857	0
9	2	Monarch Phenotype		Pulmonary cyst	0.0153	FLCN|AKT1	19211	19681|19705	0.0013		HP:0032445	0.181530857	0
9	2	Monarch Phenotype		Low levels of vitamin E	0.0153	DZIP1L|PKHD1	19211	19672|19693	0.0013		HP:0100513	0.181530857	0
92	4	Monarch Phenotype		Wide intermamillary distance	0.0154	OFD1|NRAS|BRAF|ALG9	19211	19564|19624|19642|19573	0.0013		HP:0006610	0.181247928	0
92	4	Monarch Phenotype		Abnormal intermamillary distance	0.0154	OFD1|NRAS|BRAF|ALG9	19211	19564|19624|19642|19573	0.0013		HP:0040157	0.181247928	0
138	5	Reactome Pathways		C-type lectin receptors (CLRs)	0.0156	EP300|PDPK1|NRAS|SRC|MUC1	19211	19531|19501|19624|19606|19468	7.30E-04		HSA-5621481	0.18068754	0
16	2	WikiPathways		Amplification and expansion of oncogenic pathways as metastatic traits	0.0156	SRC|TCF7L2	19211	19606|19588	0.0035		WP3678	0.18068754	0
41	3	Monarch Phenotype		Xerostomia	0.0156	FGFR3|OPTN|CCNF	19211	19480|19612|19546	0.0013		HP:0000217	0.18068754	0
30	3	DISEASES		Ocular cancer	0.0157	CCND1|TP53|BRAF	19211	19510|19651|19642	5.80E-04		DOID:2174	0.180410035	0
78	4	Reactome Pathways		Constitutive Signaling by Aberrant PI3K in Cancer	0.0157	PIK3CA|EGFR|FGFR3|SRC	19211	19657|19471|19480|19606	7.30E-04		HSA-2219530	0.180410035	0
6	2	TISSUES		HeLa cell	0.0158	TP53|CASP3	19211	19651|19543	6.70E-04		BTO:0000567	0.180134291	0
6	2	TISSUES		Peritoneal macrophage	0.0158	IFNG|TNF	19211	19534|19579	6.70E-04		BTO:0001034	0.180134291	0
6	2	TISSUES		LNCaP cell	0.0158	TP53|AKT1	19211	19651|19705	6.70E-04		BTO:0001321	0.180134291	0
68	3	KEGG Pathways		Adipocytokine signaling pathway	0.0158	STK11|TNF|AKT1	19211	19522|19579|19705	0.0053		hsa04920	0.180134291	0
78	4	GO Biological Process		Peptidyl-threonine phosphorylation	0.0159	STK11|PDPK1|BCL2|AKT1	19211	19522|19501|19555|19705	7.30E-04		GO:0018107	0.179860288	0
139	5	GO Biological Process		Circadian rhythm	0.0161	EP300|TP53|LGR4|TNF|HNF1B	19211	19531|19651|19516|19579|19513	7.50E-04		GO:0007623	0.179317412	0
33	3	GO Biological Process		Positive regulation of monooxygenase activity	0.0161	IFNG|TNF|AKT1	19211	19534|19579|19705	7.50E-04		GO:0032770	0.179317412	0
139	5	GO Biological Process		Negative regulation of epithelial cell proliferation	0.0161	FLCN|STK11|CDC73|TNF|CDKN1C	19211	19681|19522|19618|19579|19489	7.50E-04		GO:0050680	0.179317412	0
33	3	GO Biological Process		Centrosome localization	0.0161	AURKA|PKHD1|IFT20	19211	19570|19693|19666	7.50E-04		GO:0051642	0.179317412	0
79	4	Reactome Pathways		Signaling by MET	0.0161	LAMA5|PIK3CA|NRAS|SRC	19211	19474|19657|19624|19606	7.70E-04		HSA-6806834	0.179317412	0
69	3	KEGG Pathways		Leishmaniasis	0.0163	IFNG|TLR2|TNF	19211	19534|19504|19579	0.0055		hsa05140	0.17878124	0
161	5	Monarch Phenotype		Sloping forehead	0.0164	B9D2|KIF11|BUB1B|BUB1|TMEM67	19211	19585|19663|19423|19690|19684	0.0014		HP:0000340	0.178515615	0
79	4	GO Biological Process		Cellular response to unfolded protein	0.0165	CCND1|EP300|BAX|OPTN	19211	19510|19531|19552|19612	7.70E-04		GO:0034620	0.178251606	0
213	6	GO Biological Process		Positive regulation of ERK1 and ERK2 cascade	0.0166	NOTCH2|EGFR|FGFR3|SRC|TNF|BRAF	19211	19696|19471|19480|19606|19579|19642	7.70E-04		GO:0070374	0.177989191	0
241	6	Monarch Phenotype		Pectus excavatum	0.0166	PIK3CA|FGFR3|NRAS|BRAF|NEK1|AKT1	19211	19657|19480|19624|19642|19411|19705	0.0014		HP:0000767	0.177989191	0
42	3	Monarch Phenotype		Large for gestational age	0.0166	DIS3L2|CDKN1C|BRAF	19211	19591|19489|19642	0.0014		HP:0001520	0.177989191	0
42	3	Monarch Phenotype		Episodic tachypnea	0.0166	OFD1|CPLANE1|TMEM67	19211	19564|19645|19684	0.0014		HP:0002876	0.177989191	0
94	4	Monarch Phenotype		Abnormality of tibia morphology	0.0166	TP53|FGFR3|CHEK2|NEK1	19211	19651|19480|19432|19411	0.0014		HP:0002992	0.177989191	0
241	6	Monarch Phenotype		Lower extremity joint dislocation	0.0166	NOTCH2|APC|EP300|OFD1|AKT1|ALG9	19211	19696|19429|19531|19564|19705|19573	0.0014		HP:0030311	0.177989191	0
14891	88	GO Cellular Component		Intracellular anatomical structure	0.0167	AURKA|RP2|TSC2|CCND1|PKD2|ALG5|B9D2|GFER|LAMA5|NOTCH2|APC|TLR2|KIF11|PKD1|INVS|EP300|PIK3CA|MCOLN1|RPL3L|NEK8|TP53|EGFR|FLCN|BUB1B|BAX|LRP5|NOS3|ANKS6|TSC1|ALG8|STAT6|E4F1|BUB1|CASP3|DIS3L2|IFT88|STK11|PKD2L1|HAX1|ATP6V0C|PGP|DZIP1L|RAD54B|NPHP3|FGFR3|GANAB|PDPK1|OFD1|MLH3|CDC73|SEC63|NRAS|PKHD1|SET|SRC|BICC1|HSD17B8|ITGA8|PKHD1L1|DNAAF1|OPTN|CYS1|GLIS3|CHEK2|TFAP2B|CCNF|BCL2|PDIA6|KIF3A|TMEM67|PTPN13|TNF|CDKN1C|DNAJB11|BRAF|WWTR1|NEK1|AKT1|TBL3|ZNF423|IFT20|PRKCSH|HNF1B|MCM3|ALG9|MUC1|TCF7L2|CTNNB1	19211	19570|19408|19558|19510|19699|19702|19585|19549|19474|19696|19429|19504|19663|19627|19420|19531|19657|19426|19483|19615|19651|19471|19681|19423|19552|19594|19582|19678|19477|19405|19450|19639|19690|19543|19591|19561|19522|19447|19402|19519|19459|19672|19438|19435|19480|19600|19501|19564|19492|19618|19540|19624|19693|19399|19606|19441|19414|19567|19498|19495|19612|19507|19654|19432|19630|19546|19555|19609|19486|19684|19648|19579|19489|19396|19642|19633|19411|19705|19465|19525|19666|19621|19513|19462|19573|19468|19588|19576	3.30E-04		GO:0005622	0.177728353	0
331	7	Monarch Phenotype		Gastroesophageal reflux	0.0167	EP300|LRP5|FGFR3|SEC63|SET|BRAF|PRKCSH	19211	19531|19594|19480|19540|19399|19642|19621	0.0015		HP:0002020	0.177728353	0
225	5	KEGG Pathways		Ras signaling pathway	0.0168	PIK3CA|EGFR|FGFR3|NRAS|AKT1	19211	19657|19471|19480|19624|19705	0.0057		hsa04014	0.177469072	0
70	3	KEGG Pathways		Bacterial invasion of epithelial cells	0.0168	PIK3CA|SRC|CTNNB1	19211	19657|19606|19576	0.0057		hsa05100	0.177469072	0
34	3	Reactome Pathways		Signalling to ERKs	0.0168	NRAS|SRC|BRAF	19211	19624|19606|19642	8.10E-04		HSA-187687	0.177469072	0
34	3	Reactome Pathways		RAF activation	0.0168	NRAS|SRC|BRAF	19211	19624|19606|19642	8.10E-04		HSA-5673000	0.177469072	0
214	6	GO Biological Process		Regulation of myeloid cell differentiation	0.017	IFNG|NOTCH2|HAX1|CDC73|TNF|CTNNB1	19211	19534|19696|19402|19618|19579|19576	7.90E-04		GO:0045637	0.176955108	0
31	3	DISEASES		Hypersensitivity reaction type IV disease	0.017	IFNG|NRAS|TNF	19211	19534|19624|19579	6.30E-04		DOID:2916	0.176955108	0
141	5	GO Biological Process		Osteoblast differentiation	0.0171	LRP5|LGR4|WWTR1|AKT1|CTNNB1	19211	19594|19516|19633|19705|19576	8.00E-04		GO:0001649	0.176700389	0
141	5	GO Biological Process		Antigen receptor-mediated signaling pathway	0.0171	PIK3CA|BAX|STK11|BCL2|BRAF	19211	19657|19552|19522|19555|19642	8.00E-04		GO:0050851	0.176700389	0
698	11	TISSUES		Lymphocyte	0.0172	TSC2|IFNG|NOTCH2|APC|TLR2|TSC1|CASP3|OFD1|CHEK2|TNF|PRKCSH	19211	19558|19534|19696|19429|19504|19477|19543|19564|19432|19579|19621	7.60E-04		BTO:0000775	0.176447155	0
34	3	GO Biological Process		Negative regulation of fibroblast proliferation	0.0173	TP53|BAX|CDC73	19211	19651|19552|19618	8.10E-04		GO:0048147	0.17619539	0
34	3	GO Biological Process		Intrinsic apoptotic signaling pathway in response to endoplasmic reticulum stress	0.0173	TP53|BAX|BCL2	19211	19651|19552|19555	8.10E-04		GO:0070059	0.17619539	0
34	3	GO Biological Process		Apoptotic process involved in development	0.0173	BAX|LRP5|HNF1B	19211	19552|19594|19513	8.10E-04		GO:1902742	0.17619539	0
17	2	WikiPathways		Regulation of Wnt / B-catenin signaling by small molecule compounds	0.0173	APC|CTNNB1	19211	19429|19576	0.0039		WP3664	0.17619539	0
17	2	WikiPathways		Leptin-insulin signaling overlap	0.0173	PDPK1|AKT1	19211	19501|19705	0.0039		WP3935	0.17619539	0
310	9	InterPro Domains		Serine/threonine-protein kinase, active site	0.0175	AURKA|NEK8|BUB1|STK11|PDPK1|CHEK2|BRAF|NEK1|AKT1	19211	19570|19615|19690|19522|19501|19432|19642|19411|19705	2.93E-05		IPR008271	0.175696195	0
216	6	GO Biological Process		Anterior/posterior pattern specification	0.0176	AURKA|EP300|TP53|LRP5|HNF1B|CTNNB1	19211	19570|19531|19651|19594|19513|19576	8.30E-04		GO:0009952	0.175448733	0
1537	17	Monarch Phenotype		Abnormal skeletal muscle morphology	0.0176	GFER|PIK3CA|MCOLN1|BUB1B|LRP5|ALG8|BUB1|DIS3L2|FGFR3|MLH3|NRAS|OPTN|CCNF|CDKN1C|BRAF|AKT1|ALG9	19211	19549|19657|19426|19423|19594|19405|19690|19591|19480|19492|19624|19612|19546|19489|19642|19705|19573	0.0015		HP:0011805	0.175448733	0
124	5	COMPARTMENTS		Lamellipodium	0.0177	PKD2|APC|TSC1|PTPN13|AKT1	19211	19699|19429|19477|19648|19705	4.50E-04		GOCC:0030027	0.175202673	0
300	7	GO Biological Process		Embryonic organ morphogenesis	0.0177	PKD2|NOTCH2|NPHP3|ITGA8|DNAAF1|HNF1B|CTNNB1	19211	19699|19696|19435|19567|19495|19513|19576	8.40E-04		GO:0048562	0.175202673	0
35	3	Reactome Pathways		Transcriptional regulation by the AP-2 (TFAP2) family of transcription factors	0.0178	EP300|EGFR|TFAP2B	19211	19531|19471|19630	8.80E-04		HSA-8864260	0.174958	0
10	2	Monarch Phenotype		Hypoplasia of olfactory tract	0.0178	OFD1|CPLANE1	19211	19564|19645	0.0015		HP:0007036	0.174958	0
10	2	Monarch Phenotype		Repetitive compulsive behavior	0.0178	TSC2|TSC1	19211	19558|19477	0.0015		HP:0008762	0.174958	0
10	2	Monarch Phenotype		Fibroadenoma of the breast	0.0178	APC|AKT1	19211	19429|19705	0.0015		HP:0010619	0.174958	0
10	2	Monarch Phenotype		Abnormal conus terminalis morphology	0.0178	PIK3CA|CTNNB1	19211	19657|19576	0.0015		HP:0031938	0.174958	0
10	2	Monarch Phenotype		Focal cortical dysplasia	0.0178	PIK3CA|TSC1	19211	19657|19477	0.0015		HP:0032046	0.174958	0
10	2	Monarch Phenotype		Upper limb asymmetry	0.0178	PIK3CA|AKT1	19211	19657|19705	0.0015		HP:0100560	0.174958	0
245	6	Monarch Phenotype		Large face	0.0178	OFD1|CPLANE1|TMEM67|BRAF|AKT1|ZNF423	19211	19564|19645|19684|19642|19705|19525	0.0016		HP:0100729	0.174958	0
10	2	Monarch Phenotype		Abnormal hard palate morphology	0.0178	LRP5|NEK1	19211	19594|19411	0.0015		HP:0100737	0.174958	0
10	2	Monarch Phenotype		Lymphangioma	0.0178	PIK3CA|AKT1	19211	19657|19705	0.0015		HP:0100764	0.174958	0
6	2	DISEASES		Li-Fraumeni syndrome	0.0179	TP53|CHEK2	19211	19651|19432	6.70E-04		DOID:3012	0.174714697	0
6	2	DISEASES		Pancreatic ductal adenocarcinoma	0.0179	TP53|AKT1	19211	19651|19705	6.70E-04		DOID:3498	0.174714697	0
6	2	DISEASES		Gallbladder carcinoma	0.0179	NEK8|TP53	19211	19615|19651	6.70E-04		DOID:4948	0.174714697	0
7	2	GO Biological Process		Determination of digestive tract left/right asymmetry	0.018	NPHP3|DNAAF1	19211	19435|19495	8.50E-04		GO:0071907	0.174472749	0
7	2	GO Biological Process		Proximal tubule development	0.018	NOTCH2|PKD1	19211	19696|19627	8.50E-04		GO:0072014	0.174472749	0
7	2	GO Biological Process		Metanephric distal tubule development	0.018	PKD2|PKD1	19211	19699|19627	8.50E-04		GO:0072235	0.174472749	0
7	2	GO Biological Process		Positive regulation of cell maturation	0.018	AURKA|BCL2	19211	19570|19555	8.50E-04		GO:1903431	0.174472749	0
7	2	GO Biological Process		Positive regulation of I-kappaB phosphorylation	0.018	TNF|AKT1	19211	19579|19705	8.50E-04		GO:1903721	0.174472749	0
34	3	TISSUES		Peripheral blood mononuclear cell	0.018	IFNG|APC|TNF	19211	19534|19429|19579	8.10E-04		BTO:0001025	0.174472749	0
82	4	GO Biological Process		Positive regulation of organelle assembly	0.0182	IFT88|SRC|TNF|IFT20	19211	19561|19606|19579|19666	8.80E-04		GO:1902117	0.173992861	0
1012	13	Monarch Phenotype		Waist circumference	0.0182	TSC2|PKD1|SSTR5|LRP5|DIS3L2|PKD2L1|FGFR3|GANAB|TFAP2B|BCL2|ZNF423|ALG9|TCF7L2	19211	19558|19627|19444|19594|19591|19447|19480|19600|19630|19555|19525|19573|19588	0.0016		EFO:0004342	0.173992861	0
44	3	Monarch Phenotype		Cranial hyperostosis	0.0184	PIK3CA|LRP5|AKT1	19211	19657|19594|19705	0.0016		HP:0004437	0.173518218	0
44	3	Monarch Phenotype		Atrioventricular canal defect	0.0184	PKD1L1|BRAF|NEK1	19211	19675|19642|19411	0.0016		HP:0006695	0.173518218	0
44	3	Monarch Phenotype		Synostosis of carpals/tarsals	0.0184	APC|FGFR3|OFD1	19211	19429|19480|19564	0.0016		HP:0100266	0.173518218	0
98	4	Monarch Phenotype		Open mouth	0.0187	DIS3L2|NRAS|BRAF|AKT1	19211	19591|19624|19642|19705	0.0017		HP:0000194	0.172815839	0
15148	88	TISSUES		Animal	0.0188	TRPM5|AURKA|RP2|TSC2|CCND1|IFNG|PKD2|ALG5|B9D2|GFER|LAMA5|NOTCH2|APC|TLR2|KIF11|PKD1|INVS|EP300|PIK3CA|MCOLN1|RPL3L|TP53|EGFR|FLCN|BUB1B|BAX|LRP5|NOS3|ANKS6|TSC1|ALG8|STAT6|E4F1|BUB1|CASP3|DIS3L2|IFT88|STK11|PKD2L1|HAX1|ATP6V0C|PGP|RAD54B|NPHP3|FGFR3|GANAB|PDPK1|OFD1|MLH3|CDC73|SEC63|NRAS|PKHD1|SET|SRC|HSD17B8|DNAAF1|OPTN|LGR4|CYS1|GLIS3|CHEK2|TFAP2B|CCNF|BCL2|PDIA6|KIF3A|CPLANE1|TMEM67|PTPN13|TNF|CDKN1C|DNAJB11|BRAF|WWTR1|PKD2L2|NEK1|AKT1|TBL3|ZNF423|IFT20|PRKCSH|HNF1B|MCM3|ALG9|MUC1|TCF7L2|CTNNB1	19211	19660|19570|19408|19558|19510|19534|19699|19702|19585|19549|19474|19696|19429|19504|19663|19627|19420|19531|19657|19426|19483|19651|19471|19681|19423|19552|19594|19582|19678|19477|19405|19450|19639|19690|19543|19591|19561|19522|19447|19402|19519|19459|19438|19435|19480|19600|19501|19564|19492|19618|19540|19624|19693|19399|19606|19414|19495|19612|19516|19507|19654|19432|19630|19546|19555|19609|19486|19645|19684|19648|19579|19489|19396|19642|19633|19603|19411|19705|19465|19525|19666|19621|19513|19462|19573|19468|19588|19576	8.80E-04		BTO:0000042	0.172584215	0
7	2	TISSUES		Bronchoalveolar lavage fluid	0.0188	IFNG|TNF	19211	19534|19579	8.50E-04		BTO:0000155	0.172584215	0
7090	51	TISSUES		Urogenital system	0.0188	AURKA|TSC2|CCND1|PKD2|ALG5|GFER|LAMA5|NOTCH2|TLR2|PKD1|INVS|PIK3CA|MCOLN1|TP53|EGFR|BUB1B|NOS3|TSC1|STAT6|E4F1|BUB1|CASP3|DIS3L2|IFT88|STK11|GANAB|PDPK1|CDC73|SEC63|NRAS|PKHD1|SET|DNAAF1|OPTN|CHEK2|BCL2|PDIA6|KIF3A|TMEM67|CDKN1C|DNAJB11|BRAF|WWTR1|AKT1|TBL3|IFT20|PRKCSH|MCM3|ALG9|TCF7L2|CTNNB1	19211	19570|19558|19510|19699|19702|19549|19474|19696|19504|19627|19420|19657|19426|19651|19471|19423|19582|19477|19450|19639|19690|19543|19591|19561|19522|19600|19501|19618|19540|19624|19693|19399|19495|19612|19432|19555|19609|19486|19684|19489|19396|19642|19633|19705|19465|19666|19621|19462|19573|19588|19576	8.60E-04		BTO:0003091	0.172584215	0
7	2	TISSUES		Vascular smooth muscle cell	0.0188	NOS3|AKT1	19211	19582|19705	8.50E-04		BTO:0004578	0.172584215	0
18	2	WikiPathways		4-hydroxytamoxifen, dexamethasone, and retinoic acids regulation of p27 expression	0.0189	TSC1|AKT1	19211	19477|19705	0.0043		WP3879	0.17235382	0
129	4	WikiPathways		Ebola virus infection in host	0.0189	EP300|PIK3CA|EGFR|AKT1	19211	19531|19657|19471|19705	0.0043		WP4217	0.17235382	0
18	2	WikiPathways		Inhibition of exosome biogenesis and secretion by Manumycin A in CRPC cells	0.0189	NRAS|BRAF	19211	19624|19642	0.0043		WP4301	0.17235382	0
83	4	GO Biological Process		Cellular response to acid chemical	0.019	PKD2|PIK3CA|EGFR|TNF	19211	19699|19657|19471|19579	9.20E-04		GO:0071229	0.17212464	0
130	4	WikiPathways		Adipogenesis	0.019	STAT6|TNF|WWTR1|CTNNB1	19211	19450|19579|19633|19576	0.0044		WP236	0.17212464	0
36	3	Reactome Pathways		Signaling by high-kinase activity BRAF mutants	0.0191	NRAS|SRC|BRAF	19211	19624|19606|19642	9.40E-04		HSA-6802948	0.171896663	0
340	7	Monarch Phenotype		Abnormal vascular physiology	0.0191	APC|PIK3CA|TP53|FGFR3|BRAF|AKT1|CTNNB1	19211	19429|19657|19651|19480|19642|19705|19576	0.0017		HP:0030163	0.171896663	0
5	2	COMPARTMENTS		MAD1 complex	0.0192	BUB1B|BUB1	19211	19423|19690	5.00E-04		GOCC:1990706	0.171669877	0
4787	39	COMPARTMENTS		Nucleus	0.0193	AURKA|TSC2|CCND1|NOTCH2|APC|EP300|TP53|EGFR|FLCN|BUB1B|BAX|STAT6|E4F1|BUB1|CASP3|STK11|PDPK1|MLH3|CDC73|SET|SRC|OPTN|GLIS3|CHEK2|TFAP2B|CCNF|BCL2|PTPN13|CDKN1C|WWTR1|NEK1|AKT1|TBL3|ZNF423|HNF1B|MCM3|MUC1|TCF7L2|CTNNB1	19211	19570|19558|19510|19696|19429|19531|19651|19471|19681|19423|19552|19450|19639|19690|19543|19522|19501|19492|19618|19399|19606|19612|19654|19432|19630|19546|19555|19648|19489|19633|19411|19705|19465|19525|19513|19462|19468|19588|19576	5.10E-04		GOCC:0005634	0.171444269	0
36	3	GO Biological Process		Regulation of autophagy of mitochondrion	0.0195	TSC2|TP53|HAX1	19211	19558|19651|19402	9.40E-04		GO:1903146	0.170996539	0
36	3	GO Biological Process		Negative regulation of extrinsic apoptotic signaling pathway in absence of ligand	0.0195	BCL2|TNF|AKT1	19211	19555|19579|19705	9.40E-04		GO:2001240	0.170996539	0
45	3	Monarch Phenotype		Goiter	0.0195	APC|PIK3CA|AKT1	19211	19429|19657|19705	0.0017		HP:0000853	0.170996539	0
45	3	Monarch Phenotype		Synostosis involving bones of the hand	0.0195	APC|FGFR3|TFAP2B	19211	19429|19480|19630	0.0017		HP:0004278	0.170996539	0
45	3	Monarch Phenotype		Generalized hyperpigmentation	0.0195	NRAS|BRAF|AKT1	19211	19624|19642|19705	0.0017		HP:0007440	0.170996539	0
45	3	Monarch Phenotype		Open bite	0.0195	NOTCH2|OFD1|BRAF	19211	19696|19564|19642	0.0017		HP:0010807	0.170996539	0
84	4	GO Biological Process		Negative regulation of chromosome organization	0.0197	APC|BUB1B|BUB1|SRC	19211	19429|19423|19690|19606	9.60E-04		GO:2001251	0.170553377	0
14	3	GO Molecular Function		Phospholipase activator activity	0.0197	CASP3|PDPK1|SRC	19211	19543|19501|19606	7.61E-05		GO:0016004	0.170553377	0
198	7	GO Molecular Function		Phosphatase binding	0.0197	TSC2|TP53|EGFR|STAT6|BCL2|KIF3A|CTNNB1	19211	19558|19651|19471|19450|19555|19486|19576	7.19E-05		GO:0019902	0.170553377	0
148	5	Reactome Pathways		Mitotic G1 phase and G1/S transition	0.0197	CCND1|SRC|CDKN1C|AKT1|MCM3	19211	19510|19606|19489|19705|19462	9.80E-04		HSA-453279	0.170553377	0
170	5	Monarch Phenotype		Malabsorption	0.02	APC|DZIP1L|MLH3|PKHD1|CTNNB1	19211	19429|19672|19492|19693|19576	0.0018		HP:0002024	0.169897	0
222	6	TISSUES		Chronic lymphocytic leukemia cell	0.0201	TSC2|NOTCH2|EP300|SRC|BRAF|CTNNB1	19211	19558|19696|19531|19606|19642|19576	9.50E-04		BTO:0001546	0.169680394	0
1237	16	GO Cellular Component		Plasma membrane region	0.0202	RP2|PKD2|APC|PKD1|EGFR|PKD1L1|NOS3|PKD2L1|HAX1|PKHD1|SRC|ITGA8|CYS1|TMEM67|MUC1|CTNNB1	19211	19408|19699|19429|19627|19471|19675|19582|19447|19402|19693|19606|19567|19507|19684|19468|19576	4.20E-04		GO:0098590	0.169464863	0
148	5	GO Biological Process		Cellular response to insulin stimulus	0.0203	APC|PIK3CA|PDPK1|SRC|AKT1	19211	19429|19657|19501|19606|19705	9.80E-04		GO:0032869	0.169250396	0
148	5	GO Biological Process		Negative regulation of nervous system development	0.0203	TLR2|TP53|TNF|DNAJB11|CTNNB1	19211	19504|19651|19579|19396|19576	9.80E-04		GO:0051961	0.169250396	0
19	2	WikiPathways		LTF danger signal response pathway	0.0204	TLR2|TNF	19211	19504|19579	0.0048		WP4478	0.169036983	0
85	4	GO Biological Process		Positive regulation of smooth muscle cell proliferation	0.0205	PIK3CA|SRC|TNF|AKT1	19211	19657|19606|19579|19705	0.001		GO:0048661	0.168824614	0
11	2	Monarch Phenotype		Astrocytoma	0.0205	TP53|EGFR	19211	19651|19471	0.0018		EFO:0000272	0.168824614	0
11	2	Monarch Phenotype		Central nervous system cancer	0.0205	TP53|EGFR	19211	19651|19471	0.0018		EFO:0000326	0.168824614	0
11	2	Monarch Phenotype		Glioblastoma multiforme	0.0205	TP53|EGFR	19211	19651|19471	0.0018		EFO:0000519	0.168824614	0
11	2	Monarch Phenotype		Hypothalamic hamartoma	0.0205	OFD1|CPLANE1	19211	19564|19645	0.0018		HP:0002444	0.168824614	0
46	3	Monarch Phenotype		Basal cell carcinoma	0.0205	APC|MLH3|NRAS	19211	19429|19492|19624	0.0018		HP:0002671	0.168824614	0
253	6	Monarch Phenotype		Abnormality of femur morphology	0.0205	EP300|NEK8|TP53|LRP5|FGFR3|CHEK2	19211	19531|19615|19651|19594|19480|19432	0.0018		HP:0002823	0.168824614	0
11	2	Monarch Phenotype		Neoplasm of the posterior pituitary	0.0205	PIK3CA|AKT1	19211	19657|19705	0.0018		HP:0011752	0.168824614	0
11	2	Monarch Phenotype		Focal T2 hypointense thalamic lesion	0.0205	PIK3CA|AKT1	19211	19657|19705	0.0018		HP:0012691	0.168824614	0
11	2	Monarch Phenotype		Venous malformation	0.0205	PIK3CA|AKT1	19211	19657|19705	0.0018		HP:0012721	0.168824614	0
11	2	Monarch Phenotype		Abnormal kinetic perimetry test	0.0205	PIK3CA|AKT1	19211	19657|19705	0.0018		HP:0030591	0.168824614	0
11	2	Monarch Phenotype		Intracranial meningioma	0.0205	PIK3CA|AKT1	19211	19657|19705	0.0018		HP:0100009	0.168824614	0
11	2	Monarch Phenotype		Spinal meningioma	0.0205	PIK3CA|AKT1	19211	19657|19705	0.0018		HP:0100010	0.168824614	0
11	2	Monarch Phenotype		Multiple glomerular cysts	0.0205	NPHP3|HNF1B	19211	19435|19513	0.0018		HP:0100611	0.168824614	0
11	2	Monarch Phenotype		Conjunctival hamartoma	0.0205	PIK3CA|AKT1	19211	19657|19705	0.0018		HP:0100780	0.168824614	0
149	5	GO Biological Process		Regulation of epithelial cell differentiation	0.0207	CCND1|IFNG|TNF|WWTR1|CTNNB1	19211	19510|19534|19579|19633|19576	0.001		GO:0030856	0.168402965	0
405	8	GO Biological Process		Regulation of metal ion transport	0.0209	IFNG|PKD2|BAX|NOS3|PDPK1|BCL2|AKT1|CTNNB1	19211	19534|19699|19552|19582|19501|19555|19705|19576	0.001		GO:0010959	0.167985371	0
102	4	Monarch Phenotype		Hypopigmented skin patches	0.0209	PIK3CA|FGFR3|NRAS|AKT1	19211	19657|19480|19624|19705	0.0019		HP:0001053	0.167985371	0
102	4	Monarch Phenotype		Brain imaging abnormality	0.0209	EP300|PIK3CA|AKT1|CTNNB1	19211	19531|19657|19705|19576	0.0019		HP:0410263	0.167985371	0
7522	53	GO Biological Process		Organic substance metabolic process	0.021	AURKA|CCND1|ALG5|APC|TLR2|PKD1|EP300|PIK3CA|RPL3L|NEK8|TP53|EGFR|BAX|LRP5|NOS3|ALG8|STAT6|E4F1|BUB1|CASP3|DIS3L2|STK11|ATP6V0C|PGP|RAD54B|NPHP3|FGFR3|GANAB|PDPK1|MLH3|CDC73|SET|SRC|HSD17B8|GLIS3|CHEK2|TFAP2B|CCNF|BCL2|TMEM67|PTPN13|TNF|DNAJB11|BRAF|WWTR1|NEK1|AKT1|TBL3|PRKCSH|MCM3|ALG9|TCF7L2|CTNNB1	19211	19570|19510|19702|19429|19504|19627|19531|19657|19483|19615|19651|19471|19552|19594|19582|19405|19450|19639|19690|19543|19591|19522|19519|19459|19438|19435|19480|19600|19501|19492|19618|19399|19606|19414|19654|19432|19630|19546|19555|19684|19648|19579|19396|19642|19633|19411|19705|19465|19621|19462|19573|19588|19576	0.001		GO:0071704	0.167778071	0
173	5	Monarch Phenotype		Abnormal dental enamel morphology	0.021	APC|TSC1|FGFR3|OFD1|AKT1	19211	19429|19477|19480|19564|19705	0.0019		HP:0000682	0.167778071	0
226	6	GO Biological Process		Gonad development	0.0211	CCND1|BAX|NOS3|CASP3|SRC|BCL2	19211	19510|19552|19582|19543|19606|19555	0.001		GO:0008406	0.167571754	0
150	5	GO Biological Process		Positive regulation of epithelial cell migration	0.0211	IFNG|NOS3|PDPK1|SRC|AKT1	19211	19534|19582|19501|19606|19705	0.001		GO:0010634	0.167571754	0
8	2	Reactome Pathways		Binding of TCF/LEF:CTNNB1 to target gene promoters	0.0211	TCF7L2|CTNNB1	19211	19588|19576	0.0011		HSA-4411364	0.167571754	0
965	13	GO Biological Process		Cell adhesion	0.0213	LAMA5|APC|PKD1|EGFR|PKD1L1|TSC1|PKHD1|SRC|ITGA8|BCL2|TNF|BRAF|CTNNB1	19211	19474|19429|19627|19471|19675|19477|19693|19606|19567|19555|19579|19642|19576	0.0011		GO:0007155	0.16716204	0
312	7	UniProt Keywords		Chromosomal rearrangement	0.0213	CCND1|EP300|FGFR3|SET|BCL2|BRAF|CTNNB1	19211	19510|19531|19480|19399|19555|19642|19576	0.001		KW-0160	0.16716204	0
3277	29	UniProt Keywords		Cell membrane	0.0213	TRPM5|RP2|PKD2|NOTCH2|APC|PKD1|MCOLN1|EGFR|PKD1L1|SSTR5|NOS3|PKD2L1|HAX1|FGFR3|PDPK1|NRAS|PKHD1|SRC|ITGA8|LGR4|CYS1|PDIA6|TMEM67|TNF|BRAF|AKT1|PKD1L3|MUC1|CTNNB1	19211	19660|19408|19699|19696|19429|19627|19426|19471|19675|19444|19582|19447|19402|19480|19501|19624|19693|19606|19567|19516|19507|19609|19684|19579|19642|19705|19669|19468|19576	0.001		KW-1003	0.16716204	0
77	3	KEGG Pathways		Arrhythmogenic right ventricular cardiomyopathy	0.0213	ITGA8|TCF7L2|CTNNB1	19211	19567|19588|19576	0.0073		hsa05412	0.16716204	0
556	9	Monarch Phenotype		Respiratory tract infection	0.0213	TSC2|NOTCH2|EP300|TSC1|DZIP1L|OFD1|NRAS|PKHD1|DNAAF1	19211	19558|19696|19531|19477|19672|19564|19624|19693|19495	0.0019		HP:0011947	0.16716204	0
30	3	COMPARTMENTS		Ciliary base	0.0214	IFT88|NPHP3|IFT20	19211	19561|19435|19666	5.80E-04		GOCC:0097546	0.166958623	0
8	2	GO Biological Process		Positive regulation of interleukin-18 production	0.0214	TLR2|TNF	19211	19504|19579	0.0011		GO:0032741	0.166958623	0
227	6	GO Biological Process		Positive regulation of neurogenesis	0.0214	IFNG|TLR2|STK11|TNF|BRAF|CTNNB1	19211	19534|19504|19522|19579|19642|19576	0.0011		GO:0050769	0.166958623	0
508	9	GO Biological Process		Regulation of lymphocyte activation	0.0214	IFNG|PIK3CA|STAT6|CASP3|SRC|BCL2|BRAF|AKT1|CTNNB1	19211	19534|19657|19450|19543|19606|19555|19642|19705|19576	0.0011		GO:0051249	0.166958623	0
8	2	GO Biological Process		Kidney vasculature morphogenesis	0.0214	PKD2|NOTCH2	19211	19699|19696	0.0011		GO:0061439	0.166958623	0
8	2	GO Biological Process		Metanephric nephron tubule morphogenesis	0.0214	PKD1|LGR4	19211	19627|19516	0.0011		GO:0072282	0.166958623	0
38	3	Reactome Pathways		Apoptotic cleavage of cellular proteins	0.0214	APC|CASP3|CTNNB1	19211	19429|19543|19576	0.0011		HSA-111465	0.166958623	0
87	4	Reactome Pathways		TP53 Regulates Metabolic Genes	0.0214	TSC2|TP53|TSC1|AKT1	19211	19558|19651|19477|19705	0.0011		HSA-5628897	0.166958623	0
38	3	Reactome Pathways		FLT3 Signaling	0.0214	PIK3CA|NRAS|AKT1	19211	19657|19624|19705	0.0011		HSA-9607240	0.166958623	0
67	3	WikiPathways		Folate metabolism	0.0215	IFNG|TP53|TNF	19211	19534|19651|19579	0.0051		WP176	0.166756154	0
174	5	Monarch Phenotype		Coarse facial features	0.0215	NOTCH2|MCOLN1|OFD1|CDKN1C|BRAF	19211	19696|19426|19564|19489|19642	0.002		HP:0000280	0.166756154	0
87	4	GO Biological Process		Embryonic placenta development	0.0217	PKD2|PKD1|EGFR|AKT1	19211	19699|19627|19471|19705	0.0011		GO:0001892	0.166354027	0
1490	17	GO Biological Process		Biological process involved in interspecies interaction between organisms	0.0218	IFNG|GFER|NOTCH2|TLR2|EP300|TP53|EGFR|BAX|NOS3|CASP3|CDC73|SRC|OPTN|LGR4|BCL2|TNF|AKT1	19211	19534|19549|19696|19504|19531|19651|19471|19552|19582|19543|19618|19606|19612|19516|19555|19579|19705	0.0011		GO:0044419	0.166154351	0
78	3	KEGG Pathways		B cell receptor signaling pathway	0.0218	PIK3CA|NRAS|AKT1	19211	19657|19624|19705	0.0076		hsa04662	0.166154351	0
7	2	DISEASES		Exanthem	0.022	EGFR|TNF	19211	19471|19579	8.50E-04		DOID:0050486	0.165757732	0
35	3	DISEASES		Cardiovascular organ benign neoplasm	0.022	APC|WWTR1|CTNNB1	19211	19429|19633|19576	8.80E-04		DOID:0060091	0.165757732	0
7	2	DISEASES		Esophageal carcinoma	0.022	TP53|CHEK2	19211	19651|19432	8.50E-04		DOID:1107	0.165757732	0
7	2	DISEASES		Sarcoidosis	0.022	IFNG|TNF	19211	19534|19579	8.50E-04		DOID:11335	0.165757732	0
7	2	DISEASES		Colon carcinoma	0.022	TP53|CTNNB1	19211	19651|19576	8.50E-04		DOID:1520	0.165757732	0
7	2	DISEASES		Angiomyolipoma	0.022	TSC2|TSC1	19211	19558|19477	8.50E-04		DOID:3314	0.165757732	0
7	2	DISEASES		Orofaciodigital syndrome	0.022	OFD1|CPLANE1	19211	19564|19645	8.50E-04		DOID:4501	0.165757732	0
175	5	Monarch Phenotype		Abnormality of the periorbital region	0.022	KIF11|FGFR3|NRAS|CDKN1C|BRAF	19211	19663|19480|19624|19489|19642	0.002		HP:0000606	0.165757732	0
175	5	Monarch Phenotype		Abnormal metacarpal morphology	0.022	LRP5|FGFR3|OFD1|CPLANE1|NEK1	19211	19594|19480|19564|19645|19411	0.002		HP:0005916	0.165757732	0
229	6	GO Biological Process		Response to toxic substance	0.0221	GFER|TLR2|BAX|NOS3|BCL2|TNF	19211	19549|19504|19552|19582|19555|19579	0.0011		GO:0009636	0.165560773	0
229	6	GO Biological Process		Regulation of epithelial cell migration	0.0221	IFNG|NOS3|PDPK1|SRC|TNF|AKT1	19211	19534|19582|19501|19606|19579|19705	0.0011		GO:0010632	0.165560773	0
227	6	TISSUES		Peripheral blood	0.0222	IFNG|APC|NOS3|TSC1|PDPK1|TNF	19211	19534|19429|19582|19477|19501|19579	0.0011		BTO:0000553	0.165364703	0
8	2	TISSUES		Alveolar macrophage	0.0222	IFNG|TNF	19211	19534|19579	0.0011		BTO:0000802	0.165364703	0
8	2	TISSUES		Bone marrow-derived macrophage	0.0222	IFNG|TNF	19211	19534|19579	0.0011		BTO:0004732	0.165364703	0
20	2	WikiPathways		Hematopoietic stem cell gene regulation by GABP alpha/beta complex	0.0222	EP300|BCL2	19211	19531|19555	0.0053		WP3657	0.165364703	0
104	4	Monarch Phenotype		Hypoplasia of the maxilla	0.0222	PIK3CA|FGFR3|NEK1|AKT1	19211	19657|19480|19411|19705	0.002		HP:0000327	0.165364703	0
104	4	Monarch Phenotype		Abnormal larynx morphology	0.0222	APC|EP300|FGFR3|NEK1	19211	19429|19531|19480|19411	0.002		HP:0025423	0.165364703	0
104	4	Monarch Phenotype		Abnormal sputum	0.0222	TSC2|TSC1|OFD1|DNAAF1	19211	19558|19477|19564|19495	0.002		HP:0032016	0.165364703	0
88	4	GO Biological Process		Multicellular organism growth	0.0224	NOTCH2|EP300|TP53|WWTR1	19211	19696|19531|19651|19633	0.0011		GO:0035264	0.164975198	0
88	4	GO Biological Process		Positive regulation of reproductive process	0.0224	AURKA|BAX|SRC|CTNNB1	19211	19570|19552|19606|19576	0.0011		GO:2000243	0.164975198	0
48	3	Monarch Phenotype		Thickened nuchal skin fold	0.0224	OFD1|NRAS|ALG9	19211	19564|19624|19573	0.0021		HP:0000474	0.164975198	0
176	5	Monarch Phenotype		Skeletal dysplasia	0.0224	NOTCH2|FGFR3|CDKN1C|AKT1|ALG9	19211	19696|19480|19489|19705|19573	0.0021		HP:0002652	0.164975198	0
48	3	Monarch Phenotype		Intestinal atresia	0.0224	BUB1B|BUB1|DIS3L2	19211	19423|19690|19591	0.0021		HP:0011100	0.164975198	0
48	3	Monarch Phenotype		Atrial situs ambiguous	0.0224	PKD1L1|OFD1|DNAAF1	19211	19675|19564|19495	0.0021		HP:0011539	0.164975198	0
133	5	COMPARTMENTS		Mitotic spindle	0.0226	AURKA|PKD2|KIF11|FLCN|PKHD1	19211	19570|19699|19663|19681|19693	6.20E-04		GOCC:0072686	0.164589156	0
2512	24	GO Biological Process		Cellular macromolecule metabolic process	0.0228	AURKA|ALG5|APC|RPL3L|TP53|ALG8|STAT6|E4F1|DIS3L2|RAD54B|GANAB|MLH3|SET|SRC|CHEK2|CCNF|TMEM67|WWTR1|AKT1|PRKCSH|MCM3|ALG9|TCF7L2|CTNNB1	19211	19570|19702|19429|19483|19651|19405|19450|19639|19591|19438|19600|19492|19399|19606|19432|19546|19684|19633|19705|19621|19462|19573|19588|19576	0.0012		GO:0044260	0.164206515	0
1650	19	GO Cellular Component		Golgi apparatus	0.0228	RP2|TSC2|PKD2|NOTCH2|APC|TLR2|PKD1|MCOLN1|EGFR|NOS3|ATP6V0C|FGFR3|GANAB|NRAS|PKHD1|OPTN|CHEK2|IFT20|MUC1	19211	19408|19558|19699|19696|19429|19504|19627|19426|19471|19582|19519|19480|19600|19624|19693|19612|19432|19666|19468	4.80E-04		GO:0005794	0.164206515	0
105	4	Monarch Phenotype		Coarctation of aorta	0.0228	EP300|BUB1B|BUB1|NRAS	19211	19531|19423|19690|19624	0.0021		HP:0001680	0.164206515	0
261	6	Monarch Phenotype		Abnormality of the chin	0.0229	NOTCH2|KIF11|LRP5|CDKN1C|BRAF|HNF1B	19211	19696|19663|19594|19489|19642|19513	0.0021		HP:0000306	0.164016452	0
261	6	Monarch Phenotype		Vomiting	0.0229	APC|TP53|ALG8|STK11|PKHD1|BRAF	19211	19429|19651|19405|19522|19693|19642	0.0021		HP:0002013	0.164016452	0
12	2	Monarch Phenotype		Weak extraocular muscles	0.0229	PIK3CA|AKT1	19211	19657|19705	0.0021		HP:0007715	0.164016452	0
12	2	Monarch Phenotype		Hypothalamic hypothyroidism	0.0229	PIK3CA|AKT1	19211	19657|19705	0.0021		HP:0008237	0.164016452	0
12	2	Monarch Phenotype		Secondary growth hormone deficiency	0.0229	PIK3CA|AKT1	19211	19657|19705	0.0021		HP:0008240	0.164016452	0
12	2	Monarch Phenotype		Transient global amnesia	0.0229	PIK3CA|AKT1	19211	19657|19705	0.0021		HP:0010534	0.164016452	0
12	2	Monarch Phenotype		Hemifacial spasm	0.0229	PIK3CA|AKT1	19211	19657|19705	0.0021		HP:0010828	0.164016452	0
12	2	Monarch Phenotype		Increased serum bile acid concentration	0.0229	DZIP1L|PKHD1	19211	19672|19693	0.0021		HP:0012202	0.164016452	0
154	5	GO Biological Process		Hindbrain development	0.023	TP53|BCL2|CPLANE1|HNF1B|CTNNB1	19211	19651|19555|19645|19513|19576	0.0012		GO:0030902	0.163827216	0
154	5	GO Biological Process		Regeneration	0.023	AURKA|CCND1|GFER|BCL2|TNF	19211	19570|19510|19549|19555|19579	0.0012		GO:0031099	0.163827216	0
39	3	GO Biological Process		Positive regulation of glucose metabolic process	0.0231	STK11|SRC|AKT1	19211	19522|19606|19705	0.0012		GO:0010907	0.163638802	0
89	4	GO Biological Process		Positive regulation of protein binding	0.0231	PKD1|EP300|NPHP3|TCF7L2	19211	19627|19531|19435|19588	0.0012		GO:0032092	0.163638802	0
89	4	GO Biological Process		Calcium ion transmembrane import into cytosol	0.0231	PKD2|MCOLN1|BAX|BCL2	19211	19699|19426|19552|19555	0.0012		GO:0097553	0.163638802	0
80	3	KEGG Pathways		Taste transduction	0.0231	TRPM5|PKD2L1|PKD1L3	19211	19660|19447|19669	0.0081		hsa04742	0.163638802	0
49	3	Monarch Phenotype		Coarse hair	0.0233	NOTCH2|OFD1|NRAS	19211	19696|19564|19624	0.0022		HP:0002208	0.163264408	0
155	5	GO Biological Process		Positive regulation of lipid metabolic process	0.0235	IFNG|FGFR3|SRC|TNF|AKT1	19211	19534|19480|19606|19579|19705	0.0012		GO:0045834	0.162893214	0
62	5	Pfam		Ion transport protein	0.0235	TRPM5|PKD2|PKDREJ|PKD2L1|PKD2L2	19211	19660|19699|19687|19447|19603	2.03E-05		PF00520	0.162893214	0
29	4	Pfam		Polycystin cation channel	0.0235	PKD1|MCOLN1|PKD1L1|PKD1L3	19211	19627|19426|19675|19669	2.07E-05		PF08016	0.162893214	0
6	2	COMPARTMENTS		Glucosidase II complex	0.0239	GANAB|PRKCSH	19211	19600|19621	6.70E-04		GOCC:0017177	0.16216021	0
6	2	COMPARTMENTS		Apoptotic body	0.0239	CASP3|BCL2	19211	19543|19555	6.70E-04		GOCC:0097189	0.16216021	0
90	4	GO Biological Process		Cellular response to UV	0.0239	EP300|TP53|BAX|STK11	19211	19531|19651|19552|19522	0.0012		GO:0034644	0.16216021	0
90	4	GO Biological Process		Regulation of blood vessel endothelial cell migration	0.0239	NOS3|PDPK1|TNF|AKT1	19211	19582|19501|19579|19705	0.0012		GO:0043535	0.16216021	0
40	3	Reactome Pathways		MAP2K and MAPK activation	0.0239	NRAS|SRC|BRAF	19211	19624|19606|19642	0.0013		HSA-5674135	0.16216021	0
140	4	WikiPathways		Endoderm differentiation	0.024	APC|CDC73|HNF1B|CTNNB1	19211	19429|19618|19513|19576	0.0057		WP2853	0.161978876	0
350	6	KEGG Pathways		Amyotrophic lateral sclerosis	0.0241	TP53|BAX|CASP3|OPTN|BCL2|TNF	19211	19651|19552|19543|19612|19555|19579	0.0085		hsa05014	0.161798296	0
460	8	Monarch Phenotype		Autistic behavior	0.0241	TSC2|EP300|PIK3CA|TSC1|SET|AKT1|ZNF423|CTNNB1	19211	19558|19531|19657|19477|19399|19705|19525|19576	0.0023		HP:0000729	0.161798296	0
71	4	GO Cellular Component		Ciliary transition zone	0.0244	B9D2|CPLANE1|TMEM67|IFT20	19211	19585|19645|19684|19666	5.20E-04		GO:0035869	0.161261017	0
9	2	Reactome Pathways		EGFR Transactivation by Gastrin	0.0244	EGFR|NRAS	19211	19471|19624	0.0013		HSA-2179392	0.161261017	0
92	4	Reactome Pathways		Regulation of TP53 Activity through Phosphorylation	0.0244	AURKA|TP53|STK11|CHEK2	19211	19570|19651|19522|19432	0.0013		HSA-6804756	0.161261017	0
9	2	Reactome Pathways		PI5P Regulates TP53 Acetylation	0.0244	EP300|TP53	19211	19531|19651	0.0013		HSA-6811555	0.161261017	0
9	2	Reactome Pathways		InlA-mediated entry of Listeria monocytogenes into host cells	0.0244	SRC|CTNNB1	19211	19606|19576	0.0013		HSA-8876493	0.161261017	0
9	2	Reactome Pathways		RUNX3 regulates p14-ARF	0.0244	CCND1|EP300	19211	19510|19531	0.0013		HSA-8951936	0.161261017	0
41	3	Reactome Pathways		Signaling by RAF1 mutants	0.0244	NRAS|SRC|BRAF	19211	19624|19606|19642	0.0013		HSA-9656223	0.161261017	0
40	3	GO Biological Process		Regulation of nitric-oxide synthase activity	0.0245	EGFR|TNF|AKT1	19211	19471|19579|19705	0.0013		GO:0050999	0.161083392	0
40	3	GO Biological Process		Regulation of protein localization to cell surface	0.0245	TNF|AKT1|CTNNB1	19211	19579|19705|19576	0.0013		GO:2000008	0.161083392	0
129	5	GO Cellular Component		Endoplasmic reticulum protein-containing complex	0.0246	GANAB|SEC63|PDIA6|DNAJB11|PRKCSH	19211	19600|19540|19609|19396|19621	5.40E-04		GO:0140534	0.160906489	0
50	3	Monarch Phenotype		Diabetes insipidus	0.0246	BRAF|AKT1|CTNNB1	19211	19642|19705|19576	0.0023		HP:0000873	0.160906489	0
50	3	Monarch Phenotype		Emphysema	0.0246	TSC2|FLCN|TSC1	19211	19558|19681|19477	0.0023		HP:0002097	0.160906489	0
1375	16	GO Biological Process		Response to biotic stimulus	0.0248	IFNG|GFER|NOTCH2|TLR2|EP300|TP53|BAX|NOS3|CASP3|CDC73|SRC|OPTN|LGR4|BCL2|TNF|AKT1	19211	19534|19549|19696|19504|19531|19651|19552|19582|19543|19618|19606|19612|19516|19555|19579|19705	0.0013		GO:0009607	0.160554832	0
236	6	GO Biological Process		Positive regulation of transmembrane transport	0.0251	IFNG|PKD2|BAX|PDPK1|BRAF|AKT1	19211	19534|19699|19552|19501|19642|19705	0.0013		GO:0034764	0.160032628	0
9	2	GO Biological Process		Positive regulation of developmental pigmentation	0.0251	BAX|BCL2	19211	19552|19555	0.0013		GO:0048087	0.160032628	0
9	2	GO Biological Process		Bone marrow development	0.0251	TP53|LRP5	19211	19651|19594	0.0013		GO:0048539	0.160032628	0
9	2	GO Biological Process		Epithelial cell proliferation involved in prostate gland development	0.0251	STK11|CTNNB1	19211	19522|19576	0.0013		GO:0060767	0.160032628	0
9	2	GO Biological Process		Negative regulation of amyloid-beta clearance	0.0251	IFNG|TNF	19211	19534|19579	0.0013		GO:1900222	0.160032628	0
40	3	TISSUES		Intestinal epithelium	0.0252	TP53|TNF|CTNNB1	19211	19651|19579|19576	0.0013		BTO:0000781	0.159859946	0
92	4	GO Biological Process		Regulation of purine nucleotide metabolic process	0.0255	IFNG|EP300|FLCN|NOS3	19211	19534|19531|19681|19582	0.0013		GO:1900542	0.159345982	0
465	8	Monarch Phenotype		Alkaline phosphatase measurement	0.0256	TSC2|PKD2|PKD1|PKD2L1|PGP|NPHP3|CHEK2|PKD1L3	19211	19558|19699|19627|19447|19459|19435|19432|19669	0.0024		EFO:0004533	0.159176003	0
9	2	TISSUES		M1 macrophage	0.0258	IFNG|TNF	19211	19534|19579	0.0013		BTO:0006110	0.158838029	0
42	3	Reactome Pathways		Regulation of beta-cell development	0.0258	EP300|AKT1|HNF1B	19211	19531|19705|19513	0.0014		HSA-186712	0.158838029	0
51	3	Monarch Phenotype		Abnormal nasolacrimal system morphology	0.0258	KIF11|EP300|FGFR3	19211	19663|19531|19480	0.0024		HP:0000614	0.158838029	0
51	3	Monarch Phenotype		Meningocele	0.0258	OFD1|NRAS|ZNF423	19211	19564|19624|19525	0.0024		HP:0002435	0.158838029	0
41	3	GO Biological Process		Negative regulation of protein kinase B signaling	0.0259	TSC2|FLCN|PKHD1	19211	19558|19681|19693	0.0013		GO:0051898	0.158670024	0
238	6	GO Biological Process		Mesenchyme development	0.0259	PKD2|LAMA5|NOS3|BCL2|WWTR1|CTNNB1	19211	19699|19474|19582|19555|19633|19576	0.0013		GO:0060485	0.158670024	0
13	2	Monarch Phenotype		Narrow greater sciatic notch	0.0259	FGFR3|ALG9	19211	19480|19573	0.0024		HP:0003375	0.158670024	0
22	2	WikiPathways		Sildenafil treatment	0.026	NOS3|AKT1	19211	19582|19705	0.0062		WP5294	0.158502665	0
239	6	GO Biological Process		Second-messenger-mediated signaling	0.0263	TRPM5|PKD2|MCOLN1|NOS3|PDPK1|TNF	19211	19660|19699|19426|19582|19501|19579	0.0014		GO:0019932	0.158004425	0
8	2	DISEASES		Ovary adenocarcinoma	0.0263	TP53|HNF1B	19211	19651|19513	0.0011		DOID:3713	0.158004425	0
12385	76	GO Biological Process		Biological regulation	0.0265	TRPM5|AURKA|RP2|TSC2|CCND1|IFNG|PKD2|GFER|LAMA5|NOTCH2|APC|TLR2|KIF11|PKD1|INVS|EP300|PIK3CA|MCOLN1|NEK8|TP53|EGFR|FLCN|BUB1B|BAX|SSTR5|LRP5|NOS3|TSC1|STAT6|E4F1|BUB1|CASP3|DIS3L2|IFT88|STK11|PKD2L1|HAX1|ATP6V0C|PGP|DZIP1L|NPHP3|FGFR3|PDPK1|CDC73|NRAS|PKHD1|SET|SRC|BICC1|HSD17B8|ITGA8|DNAAF1|OPTN|LGR4|GLIS3|CHEK2|TFAP2B|CCNF|BCL2|KIF3A|TMEM67|PTPN13|TNF|CDKN1C|DNAJB11|BRAF|WWTR1|AKT1|ZNF423|IFT20|PRKCSH|HNF1B|MCM3|MUC1|TCF7L2|CTNNB1	19211	19660|19570|19408|19558|19510|19534|19699|19549|19474|19696|19429|19504|19663|19627|19420|19531|19657|19426|19615|19651|19471|19681|19423|19552|19444|19594|19582|19477|19450|19639|19690|19543|19591|19561|19522|19447|19402|19519|19459|19672|19435|19480|19501|19618|19624|19693|19399|19606|19441|19414|19567|19495|19612|19516|19654|19432|19630|19546|19555|19486|19684|19648|19579|19489|19396|19642|19633|19705|19525|19666|19621|19513|19462|19468|19588|19576	0.0014		GO:0065007	0.157675413	0
529	9	GO Biological Process		Positive regulation of cell migration	0.0266	IFNG|APC|EGFR|NOS3|PDPK1|SRC|BCL2|TNF|AKT1	19211	19534|19429|19471|19582|19501|19606|19555|19579|19705	0.0014		GO:0030335	0.157511836	0
570	10	GO Cellular Component		Cell body	0.0266	TRPM5|AURKA|TLR2|CASP3|SRC|ITGA8|KIF3A|PTPN13|TNF|BRAF	19211	19660|19570|19504|19543|19606|19567|19486|19648|19579|19642	6.00E-04		GO:0044297	0.157511836	0
1385	16	TISSUES		Excretory gland	0.0266	AURKA|PKD2|GFER|LAMA5|PKD1|INVS|TP53|NPHP3|PDPK1|SEC63|NRAS|PKHD1|SET|CHEK2|BCL2|PRKCSH	19211	19570|19699|19549|19474|19627|19420|19651|19435|19501|19540|19624|19693|19399|19432|19555|19621	0.0014		BTO:0000431	0.157511836	0
38	3	DISEASES		Spinal cord disease	0.0266	TSC2|TSC1|BRAF	19211	19558|19477|19642	0.0011		DOID:319	0.157511836	0
639	10	GO Biological Process		Detection of stimulus	0.0267	PKD2|PKDREJ|TLR2|PKD1|PKD1L1|PKD2L1|TNF|PKD2L2|PKD1L3|CTNNB1	19211	19699|19687|19504|19627|19675|19447|19579|19603|19669|19576	0.0014		GO:0051606	0.157348874	0
240	6	GO Biological Process		Cellular response to peptide hormone stimulus	0.0267	APC|PIK3CA|STAT6|PDPK1|SRC|AKT1	19211	19429|19657|19450|19501|19606|19705	0.0014		GO:0071375	0.157348874	0
85	3	KEGG Pathways		Th1 and Th2 cell differentiation	0.0267	IFNG|NOTCH2|STAT6	19211	19534|19696|19450	0.0095		hsa04658	0.157348874	0
469	8	Monarch Phenotype		Intrauterine growth retardation	0.0269	EP300|BUB1B|PKD1L1|ALG8|BUB1|GLIS3|CDKN1C|BRAF	19211	19531|19423|19675|19405|19690|19654|19489|19642	0.0025		HP:0001511	0.157024772	0
185	5	Monarch Phenotype		Malar flattening	0.027	APC|BUB1B|FGFR3|TFAP2B|NEK1	19211	19429|19423|19480|19630|19411	0.0026		HP:0000272	0.156863624	0
185	5	Monarch Phenotype		Abnormal nipple morphology	0.027	OFD1|NRAS|TFAP2B|BRAF|ALG9	19211	19564|19624|19630|19642|19573	0.0026		HP:0004404	0.156863624	0
185	5	Monarch Phenotype		Abnormal retinal vascular morphology	0.027	RP2|LRP5|IFT88|OFD1|NEK1	19211	19408|19594|19561|19564|19411	0.0026		HP:0008046	0.156863624	0
52	3	Monarch Phenotype		Underdeveloped supraorbital ridges	0.027	KIF11|FGFR3|BRAF	19211	19663|19480|19642	0.0026		HP:0009891	0.156863624	0
756	11	GO Biological Process		Gamete generation	0.0272	AURKA|BAX|NOS3|STK11|MLH3|SRC|LGR4|BCL2|AKT1|IFT20|CTNNB1	19211	19570|19552|19582|19522|19492|19606|19516|19555|19705|19666|19576	0.0014		GO:0007276	0.15654311	0
42	3	GO Biological Process		T cell costimulation	0.0272	PIK3CA|SRC|AKT1	19211	19657|19606|19705	0.0014		GO:0031295	0.15654311	0
42	3	GO Biological Process		Regulation of miRNA-mediated gene silencing	0.0272	TP53|EGFR|TNF	19211	19651|19471|19579	0.0014		GO:0060964	0.15654311	0
42	3	GO Biological Process		Cellular response to epidermal growth factor stimulus	0.0272	EGFR|PDPK1|AKT1	19211	19471|19501|19705	0.0014		GO:0071364	0.15654311	0
43	3	Reactome Pathways		Signaling by SCF-KIT	0.0273	PIK3CA|NRAS|SRC	19211	19657|19624|19606	0.0015		HSA-1433557	0.156383735	0
10	2	Reactome Pathways		Tetrahydrobiopterin (BH4) synthesis, recycling, salvage and regulation	0.0274	NOS3|AKT1	19211	19582|19705	0.0015		HSA-1474151	0.156224944	0
74	3	WikiPathways		Arrhythmogenic right ventricular cardiomyopathy	0.0274	ITGA8|TCF7L2|CTNNB1	19211	19567|19588|19576	0.0066		WP2118	0.156224944	0
1258	15	TISSUES		Urinary tract	0.0278	AURKA|PKD2|GFER|LAMA5|PKD1|INVS|TP53|FGFR3|PDPK1|CDC73|SEC63|NRAS|PKHD1|SET|PRKCSH	19211	19570|19699|19549|19474|19627|19420|19651|19480|19501|19618|19540|19624|19693|19399|19621	0.0014		BTO:0001244	0.15559552	0
23	2	WikiPathways		NRF2-ARE regulation	0.0279	PIK3CA|SRC	19211	19657|19606	0.0068		WP4357	0.15543958	0
23	2	WikiPathways		FGF23 signaling in hypophosphatemic rickets and related disorders	0.0279	CCND1|FGFR3	19211	19510|19480	0.0068		WP4790	0.15543958	0
23	2	WikiPathways		Roles of ceramides in development of insulin resistance	0.0279	TNF|AKT1	19211	19579|19705	0.0068		WP5181	0.15543958	0
273	6	Monarch Phenotype		Tooth agenesis	0.0279	APC|EP300|FGFR3|OFD1|NEK1|AKT1	19211	19429|19531|19480|19564|19411|19705	0.0026		HP:0009804	0.15543958	0
87	3	KEGG Pathways		Gap junction	0.0281	EGFR|NRAS|SRC	19211	19471|19624|19606	0.0101		hsa04540	0.155129368	0
87	3	KEGG Pathways		GnRH signaling pathway	0.0281	EGFR|NRAS|SRC	19211	19471|19624|19606	0.0101		hsa04912	0.155129368	0
473	8	Monarch Phenotype		Abnormal cellular physiology	0.0282	GFER|PIK3CA|MCOLN1|TP53|BUB1B|TSC1|NRAS|AKT1	19211	19549|19657|19426|19651|19423|19477|19624|19705	0.0027		HP:0011017	0.154975089	0
44	3	Reactome Pathways		PI3K Cascade	0.0286	PIK3CA|FGFR3|PDPK1	19211	19657|19480|19501	0.0016		HSA-109704	0.154363397	0
44	3	Reactome Pathways		TBC/RABGAPs	0.0286	TSC2|TSC1|OPTN	19211	19558|19477|19612	0.0016		HSA-8854214	0.154363397	0
188	5	Monarch Phenotype		Abnormal forearm bone morphology	0.0287	NOTCH2|APC|FGFR3|NRAS|BRAF	19211	19696|19429|19480|19624|19642	0.0027		HP:0040072	0.15421181	0
43	3	GO Biological Process		Extrinsic apoptotic signaling pathway via death domain receptors	0.0288	BAX|BCL2|TNF	19211	19552|19555|19579	0.0015		GO:0008625	0.154060751	0
43	3	GO Biological Process		Regulation of glycoprotein biosynthetic process	0.0288	BCL2|TCF7L2|CTNNB1	19211	19555|19588|19576	0.0015		GO:0010559	0.154060751	0
43	3	GO Biological Process		Positive regulation of release of sequestered calcium ion into cytosol	0.0288	PKD2|BAX|PDPK1	19211	19699|19552|19501	0.0015		GO:0051281	0.154060751	0
96	4	GO Biological Process		Transforming growth factor beta receptor signaling pathway	0.0289	TP53|FLCN|SRC|ITGA8	19211	19651|19681|19606|19567	0.0015		GO:0007179	0.153910216	0
96	4	GO Biological Process		Axis specification	0.0289	AURKA|NOTCH2|PKD1L1|CTNNB1	19211	19570|19696|19675|19576	0.0015		GO:0009798	0.153910216	0
883	12	GO Biological Process		Multicellular organismal reproductive process	0.0289	AURKA|BAX|NOS3|CASP3|STK11|MLH3|SRC|LGR4|BCL2|AKT1|IFT20|CTNNB1	19211	19570|19552|19582|19543|19522|19492|19606|19516|19555|19705|19666|19576	0.0015		GO:0048609	0.153910216	0
10	2	GO Biological Process		Regulation of epithelial cell proliferation involved in prostate gland development	0.029	STK11|CTNNB1	19211	19522|19576	0.0015		GO:0060768	0.1537602	0
10	2	GO Biological Process		Negative regulation of cellular respiration	0.029	FLCN|TNF	19211	19681|19579	0.0015		GO:1901856	0.1537602	0
949	12	Monarch Phenotype		Failure to thrive	0.0292	NOTCH2|EP300|PIK3CA|BUB1B|ALG8|OFD1|CPLANE1|CDKN1C|BRAF|AKT1|ALG9|CTNNB1	19211	19696|19531|19657|19423|19405|19564|19645|19489|19642|19705|19573|19576	0.0028		HP:0001508	0.153461715	0
14	2	Monarch Phenotype		Wolff-Parkinson-White syndrome	0.0292	TSC2|TSC1	19211	19558|19477	0.0028		HP:0001716	0.153461715	0
14	2	Monarch Phenotype		Progressive pulmonary function impairment	0.0292	PIK3CA|AKT1	19211	19657|19705	0.0028		HP:0006520	0.153461715	0
14	2	Monarch Phenotype		Chromosomal breakage induced by ionizing radiation	0.0292	PIK3CA|AKT1	19211	19657|19705	0.0028		HP:0010997	0.153461715	0
14	2	Monarch Phenotype		Increased sensitivity to ionizing radiation	0.0292	PIK3CA|AKT1	19211	19657|19705	0.0028		HP:0011133	0.153461715	0
14	2	Monarch Phenotype		Abnormal central sensory function	0.0292	PIK3CA|AKT1	19211	19657|19705	0.0028		HP:0011730	0.153461715	0
885	12	GO Biological Process		Sexual reproduction	0.0293	AURKA|PKDREJ|BAX|NOS3|STK11|MLH3|SRC|LGR4|BCL2|AKT1|IFT20|CTNNB1	19211	19570|19687|19552|19582|19522|19492|19606|19516|19555|19705|19666|19576	0.0016		GO:0019953	0.153313238	0
2112	21	TISSUES		Integument	0.0294	TRPM5|TSC2|CCND1|PKD2|ALG5|GFER|TLR2|PKD1|TP53|FLCN|BAX|NOS3|ALG8|HAX1|ATP6V0C|FGFR3|SRC|OPTN|TNF|AKT1|CTNNB1	19211	19660|19558|19510|19699|19702|19549|19504|19627|19651|19681|19552|19582|19405|19402|19519|19480|19606|19612|19579|19705|19576	0.0015		BTO:0000634	0.153165267	0
54	3	Monarch Phenotype		Wormian bones	0.0295	NOTCH2|LRP5|NEK1	19211	19696|19594|19411	0.0028		HP:0002645	0.153017798	0
2168	24	GO Molecular Function		Nucleotide binding	0.0296	AURKA|RP2|GFER|KIF11|PIK3CA|NEK8|EGFR|BUB1B|NOS3|BUB1|STK11|RAD54B|FGFR3|PDPK1|MLH3|NRAS|SRC|HSD17B8|CHEK2|KIF3A|BRAF|NEK1|AKT1|MCM3	19211	19570|19408|19549|19663|19657|19615|19471|19423|19582|19690|19522|19438|19480|19501|19492|19624|19606|19414|19432|19486|19642|19411|19705|19462	1.30E-04		GO:0000166	0.152870829	0
1491	19	GO Molecular Function		ATP binding	0.0296	AURKA|KIF11|PIK3CA|NEK8|EGFR|BUB1B|BUB1|STK11|RAD54B|FGFR3|PDPK1|MLH3|SRC|CHEK2|KIF3A|BRAF|NEK1|AKT1|MCM3	19211	19570|19663|19657|19615|19471|19423|19690|19522|19438|19480|19501|19492|19606|19432|19486|19642|19411|19705|19462	1.30E-04		GO:0005524	0.152870829	0
48	4	GO Molecular Function		Cyclin-dependent protein serine/threonine kinase regulator activity	0.0296	CCND1|CASP3|CCNF|CDKN1C	19211	19510|19543|19546|19489	1.30E-04		GO:0016538	0.152870829	0
785	13	GO Molecular Function		Kinase binding	0.0296	AURKA|CCND1|APC|KIF11|PKD1|TP53|EGFR|SRC|CHEK2|AKT1|PRKCSH|TCF7L2|CTNNB1	19211	19570|19510|19429|19663|19627|19651|19471|19606|19432|19705|19621|19588|19576	1.50E-04		GO:0019900	0.152870829	0
152	6	GO Molecular Function		Protein phosphatase binding	0.0296	TP53|EGFR|STAT6|BCL2|KIF3A|CTNNB1	19211	19651|19471|19450|19555|19486|19576	1.40E-04		GO:0019903	0.152870829	0
1920	22	GO Molecular Function		Ribonucleotide binding	0.0296	AURKA|RP2|KIF11|PIK3CA|NEK8|EGFR|BUB1B|NOS3|BUB1|STK11|RAD54B|FGFR3|PDPK1|MLH3|NRAS|SRC|CHEK2|KIF3A|BRAF|NEK1|AKT1|MCM3	19211	19570|19408|19663|19657|19615|19471|19423|19582|19690|19522|19438|19480|19501|19492|19624|19606|19432|19486|19642|19411|19705|19462	1.70E-04		GO:0032553	0.152870829	0
1011	13	GO Biological Process		Regulation of hydrolase activity	0.0297	RP2|TSC2|IFNG|EGFR|FLCN|BAX|NOS3|TSC1|FGFR3|PDPK1|SRC|TNF|AKT1	19211	19408|19558|19534|19471|19681|19552|19582|19477|19480|19501|19606|19579|19705	0.0016		GO:0051336	0.152724355	0
24	2	WikiPathways		Unfolded protein response	0.0297	TP53|BCL2	19211	19651|19555	0.0073		WP4925	0.152724355	0
24	2	WikiPathways		Kallmann syndrome	0.0297	PIK3CA|AKT1	19211	19657|19705	0.0073		WP5074	0.152724355	0
7	2	COMPARTMENTS		Mitotic checkpoint complex	0.0298	BUB1B|BUB1	19211	19423|19690	8.50E-04		GOCC:0033597	0.152578374	0
1272	15	GO Biological Process		Establishment of protein localization	0.0299	RP2|TSC2|PKD1|MCOLN1|TP53|EGFR|BAX|SEC63|ITGA8|OPTN|KIF3A|BRAF|AKT1|IFT20|HNF1B	19211	19408|19558|19627|19426|19651|19471|19552|19540|19567|19612|19486|19642|19705|19666|19513	0.0016		GO:0045184	0.152432881	0
45	3	Reactome Pathways		Signaling by moderate kinase activity BRAF mutants	0.0299	NRAS|SRC|BRAF	19211	19624|19606|19642	0.0017		HSA-6802946	0.152432881	0
45	3	Reactome Pathways		Paradoxical activation of RAF signaling by kinase inactive BRAF	0.0299	NRAS|SRC|BRAF	19211	19624|19606|19642	0.0017		HSA-6802955	0.152432881	0
45	3	Reactome Pathways		Signaling downstream of RAS mutants	0.0299	NRAS|SRC|BRAF	19211	19624|19606|19642	0.0017		HSA-9649948	0.152432881	0
247	6	GO Biological Process		Heart morphogenesis	0.0301	PKD2|NOTCH2|TP53|NOS3|NPHP3|DNAAF1	19211	19699|19696|19651|19582|19435|19495	0.0016		GO:0003007	0.15214335	0
541	9	GO Biological Process		Regulation of cytoskeleton organization	0.0301	NOTCH2|APC|PKD1|PIK3CA|TSC1|HAX1|CCNF|TMEM67|BRAF	19211	19696|19429|19627|19657|19477|19402|19546|19684|19642	0.0016		GO:0051493	0.15214335	0
278	6	Monarch Phenotype		Abnormal tracheobronchial morphology	0.0301	PIK3CA|EGFR|OFD1|ITGA8|DNAAF1|BRAF	19211	19657|19471|19564|19567|19495|19642	0.0029		HP:0005607	0.15214335	0
44	3	GO Biological Process		Positive regulation of G1/S transition of mitotic cell cycle	0.0302	CCND1|EGFR|AKT1	19211	19510|19471|19705	0.0016		GO:1900087	0.151999306	0
248	6	GO Biological Process		Gliogenesis	0.0304	IFNG|TLR2|TP53|TNF|AKT1|CTNNB1	19211	19534|19504|19651|19579|19705|19576	0.0017		GO:0042063	0.151712642	0
40	3	DISEASES		Asthma	0.0304	IFNG|STAT6|TNF	19211	19534|19450|19579	0.0013		DOID:2841	0.151712642	0
279	6	Monarch Phenotype		Abnormality of the vasculature of the eye	0.0306	RP2|LRP5|IFT88|FGFR3|OFD1|NEK1	19211	19408|19594|19561|19480|19564|19411	0.0029		HP:0008047	0.151427857	0
11	2	Reactome Pathways		eNOS activation	0.0307	NOS3|AKT1	19211	19582|19705	0.0018		HSA-203615	0.151286162	0
11	2	Reactome Pathways		Apoptotic cleavage of cell adhesion proteins	0.0307	CASP3|CTNNB1	19211	19543|19576	0.0018		HSA-351906	0.151286162	0
11	2	Reactome Pathways		Signaling by FGFR4 in disease	0.0307	PIK3CA|NRAS	19211	19657|19624	0.0018		HSA-5655291	0.151286162	0
1146	14	GO Biological Process		Positive regulation of gene expression	0.0309	IFNG|PKD2|TLR2|EP300|TP53|EGFR|NOS3|STAT6|SRC|TNF|BRAF|AKT1|HNF1B|CTNNB1	19211	19534|19699|19504|19531|19651|19471|19582|19450|19606|19579|19642|19705|19513|19576	0.0017		GO:0010628	0.151004152	0
44	3	TISSUES		Epithelial cell	0.0309	GFER|TNF|CTNNB1	19211	19549|19579|19576	0.0016		BTO:0000414	0.151004152	0
55	3	Monarch Phenotype		Redundant skin	0.0309	FGFR3|CDKN1C|BRAF	19211	19480|19489|19642	0.003		HP:0001582	0.151004152	0
192	5	Monarch Phenotype		Immunodeficiency	0.0309	EP300|PIK3CA|TP53|BUB1B|AKT1	19211	19531|19657|19651|19423|19705	0.003		HP:0002721	0.151004152	0
55	3	Monarch Phenotype		Radial deviation of finger	0.0309	FGFR3|OFD1|CPLANE1	19211	19480|19564|19645	0.003		HP:0009466	0.151004152	0
280	6	Monarch Phenotype		HbA1c measurement	0.031	NOTCH2|KIF11|TP53|PKD2L1|HNF1B|TCF7L2	19211	19696|19663|19651|19447|19513|19588	0.003		EFO:0004541	0.150863831	0
116	4	Monarch Phenotype		Abnormality of corneal thickness	0.031	RP2|IFT88|FGFR3|OFD1	19211	19408|19561|19480|19564	0.003		HP:0011486	0.150863831	0
116	4	Monarch Phenotype		Cough	0.031	TSC2|TSC1|OFD1|DNAAF1	19211	19558|19477|19564|19495	0.003		HP:0012735	0.150863831	0
168	5	GO Biological Process		Male sex differentiation	0.0311	CCND1|BAX|LGR4|BCL2|CTNNB1	19211	19510|19552|19516|19555|19576	0.0017		GO:0046661	0.150723961	0
91	3	KEGG Pathways		TGF-beta signaling pathway	0.0311	IFNG|EP300|TNF	19211	19534|19531|19579	0.0114		hsa04350	0.150723961	0
91	3	KEGG Pathways		IL-17 signaling pathway	0.0311	IFNG|CASP3|TNF	19211	19534|19543|19579	0.0114		hsa04657	0.150723961	0
18293	98	GO Cellular Component		Cellular anatomical entity	0.0313	TRPM5|AURKA|RP2|TSC2|CCND1|IFNG|PKD2|ALG5|B9D2|GFER|LAMA5|PKDREJ|NOTCH2|APC|TLR2|KIF11|PKD1|INVS|EP300|PIK3CA|MCOLN1|RPL3L|NEK8|TP53|EGFR|FLCN|BUB1B|PKD1L1|BAX|SSTR5|LRP5|NOS3|ANKS6|TSC1|ALG8|STAT6|E4F1|BUB1|CASP3|DIS3L2|IFT88|STK11|PKD2L1|HAX1|ATP6V0C|PGP|DZIP1L|RAD54B|NPHP3|FGFR3|GANAB|PDPK1|OFD1|MLH3|CDC73|SEC63|NRAS|PKHD1|SET|SRC|BICC1|HSD17B8|ITGA8|PKHD1L1|DNAAF1|OPTN|LGR4|CYS1|GLIS3|CHEK2|TFAP2B|CCNF|BCL2|PDIA6|KIF3A|CPLANE1|TMEM67|PTPN13|TNF|CDKN1C|DNAJB11|BRAF|WWTR1|PKD2L2|NEK1|TMEM218|AKT1|TBL3|ZNF423|IFT20|PRKCSH|PKD1L3|HNF1B|MCM3|ALG9|MUC1|TCF7L2|CTNNB1	19211	19660|19570|19408|19558|19510|19534|19699|19702|19585|19549|19474|19687|19696|19429|19504|19663|19627|19420|19531|19657|19426|19483|19615|19651|19471|19681|19423|19675|19552|19444|19594|19582|19678|19477|19405|19450|19639|19690|19543|19591|19561|19522|19447|19402|19519|19459|19672|19438|19435|19480|19600|19501|19564|19492|19618|19540|19624|19693|19399|19606|19441|19414|19567|19498|19495|19612|19516|19507|19654|19432|19630|19546|19555|19609|19486|19645|19684|19648|19579|19489|19396|19642|19633|19603|19411|19453|19705|19465|19525|19666|19621|19669|19513|19462|19573|19468|19588|19576	7.20E-04		GO:0110165	0.150445566	0
378	7	Monarch Phenotype		Ventricular septal defect	0.0313	NOTCH2|EP300|PIK3CA|PKD1L1|LRP5|TFAP2B|NEK1	19211	19696|19531|19657|19675|19594|19630|19411	0.003		HP:0001629	0.150445566	0
99	4	GO Biological Process		Regulation of carbohydrate biosynthetic process	0.0314	EP300|STK11|PGP|AKT1	19211	19531|19522|19459|19705	0.0017		GO:0043255	0.150307035	0
193	5	Monarch Phenotype		Conotruncal defect	0.0314	NOTCH2|PKD1L1|OFD1|DNAAF1|BRAF	19211	19696|19675|19564|19495|19642	0.003		HP:0001710	0.150307035	0
281	6	Monarch Phenotype		Short finger	0.0314	NOTCH2|APC|FGFR3|OFD1|TFAP2B|CDKN1C	19211	19696|19429|19480|19564|19630|19489	0.003		HP:0009381	0.150307035	0
45	3	GO Biological Process		Positive regulation of mitotic nuclear division	0.0316	AURKA|LRP5|TNF	19211	19570|19594|19579	0.0017		GO:0045840	0.150031292	0
25	2	WikiPathways		IL-7 signaling pathway	0.0316	CCND1|AKT1	19211	19510|19705	0.0079		WP205	0.150031292	0
25	2	WikiPathways		Glycosylation and related congenital defects	0.0316	ALG8|ALG9	19211	19405|19573	0.0079		WP4521	0.150031292	0
154	4	WikiPathways		Sudden infant death syndrome (SIDS) susceptibility pathways	0.0316	EP300|CASP3|TNF|CTNNB1	19211	19531|19543|19579|19576	0.0079		WP706	0.150031292	0
775	11	GO Biological Process		Brain development	0.0317	TP53|EGFR|BAX|TSC1|CASP3|SRC|ITGA8|BCL2|CPLANE1|HNF1B|CTNNB1	19211	19651|19471|19552|19477|19543|19606|19567|19555|19645|19513|19576	0.0017		GO:0007420	0.149894074	0
169	5	GO Biological Process		Calcium-mediated signaling	0.0317	TRPM5|PKD2|MCOLN1|PDPK1|TNF	19211	19660|19699|19426|19501|19579	0.0017		GO:0019722	0.149894074	0
749	11	DISEASES		Eye disease	0.0319	RP2|CCND1|GFER|TP53|LRP5|NRAS|OPTN|GLIS3|TMEM67|TNF|BRAF	19211	19408|19510|19549|19651|19594|19624|19612|19654|19684|19579|19642	0.0013		DOID:5614	0.149620932	0
47	3	Reactome Pathways		Cyclin D associated events in G1	0.032	CCND1|SRC|CDKN1C	19211	19510|19606|19489	0.0019		HSA-69231	0.149485002	0
194	5	Monarch Phenotype		Abnormal odontoid tissue morphology	0.0321	APC|TSC1|FGFR3|OFD1|AKT1	19211	19429|19477|19480|19564|19705	0.0031		HP:3000050	0.149349497	0
80	3	WikiPathways		Clock-controlled autophagy in bone metabolism	0.0322	LRP5|BCL2|AKT1	19211	19594|19555|19705	0.0081		WP5205	0.149214413	0
100	4	GO Biological Process		Canonical Wnt signaling pathway	0.0323	LRP5|LGR4|TCF7L2|CTNNB1	19211	19594|19516|19588|19576	0.0018		GO:0060070	0.149079748	0
15	2	Monarch Phenotype		Gingival fibromatosis	0.0323	TSC2|TSC1	19211	19558|19477	0.0031		HP:0000169	0.149079748	0
15	2	Monarch Phenotype		Broad alveolar ridges	0.0323	DIS3L2|OFD1	19211	19591|19564	0.0031		HP:0000187	0.149079748	0
15	2	Monarch Phenotype		Bile duct proliferation	0.0323	NPHP3|TMEM67	19211	19435|19684	0.0031		HP:0001408	0.149079748	0
15	2	Monarch Phenotype		Generalized hyperkeratosis	0.0323	PIK3CA|AKT1	19211	19657|19705	0.0031		HP:0005595	0.149079748	0
15	2	Monarch Phenotype		Central adrenal insufficiency	0.0323	BRAF|CTNNB1	19211	19642|19576	0.0031		HP:0011734	0.149079748	0
15	2	Monarch Phenotype		Abnormal urinary color	0.0323	TSC2|TSC1	19211	19558|19477	0.0031		HP:0012086	0.149079748	0
15	2	Monarch Phenotype		Ear pain	0.0323	PIK3CA|AKT1	19211	19657|19705	0.0031		HP:0030766	0.149079748	0
195	5	Monarch Phenotype		Heterotropia	0.0325	APC|FGFR3|OFD1|CPLANE1|ALG9	19211	19429|19480|19564|19645|19573	0.0032		HP:0032012	0.148811664	0
500	9	COMPARTMENTS		Extracellular vesicle	0.0326	PKD1|BAX|CASP3|STK11|NRAS|SRC|BCL2|MUC1|CTNNB1	19211	19627|19552|19543|19522|19624|19606|19555|19468|19576	9.50E-04		GOCC:1903561	0.14867824	0
284	6	Monarch Phenotype		Attention deficit hyperactivity disorder	0.0327	TSC2|KIF11|TSC1|FGFR3|MLH3|CDKN1C	19211	19558|19663|19477|19480|19492|19489	0.0032		HP:0007018	0.148545225	0
1423	16	GO Biological Process		Nervous system process	0.0328	TRPM5|RP2|TLR2|EP300|EGFR|TSC1|CASP3|PKD2L1|SRC|ITGA8|PKHD1L1|TNF|BRAF|AKT1|IFT20|PKD1L3	19211	19660|19408|19504|19531|19471|19477|19543|19447|19606|19567|19498|19579|19642|19705|19666|19669	0.0018		GO:0050877	0.148412616	0
11	2	GO Biological Process		B cell apoptotic process	0.0331	BAX|BCL2	19211	19552|19555	0.0018		GO:0001783	0.148017201	0
663	10	GO Biological Process		Response to bacterium	0.0331	GFER|NOTCH2|TLR2|NOS3|CASP3|CDC73|SRC|OPTN|TNF|AKT1	19211	19549|19696|19504|19582|19543|19618|19606|19612|19579|19705	0.0018		GO:0009617	0.148017201	0
101	4	GO Biological Process		Regulation of gliogenesis	0.0331	TLR2|TP53|TNF|CTNNB1	19211	19504|19651|19579|19576	0.0018		GO:0014013	0.148017201	0
11	2	GO Biological Process		Osteoblast proliferation	0.0331	LRP5|BCL2	19211	19594|19555	0.0018		GO:0033687	0.148017201	0
11	2	GO Biological Process		Positive regulation of podosome assembly	0.0331	SRC|TNF	19211	19606|19579	0.0018		GO:0071803	0.148017201	0
11	2	GO Biological Process		Endothelial cell apoptotic process	0.0331	TNF|BRAF	19211	19579|19642	0.0018		GO:0072577	0.148017201	0
171	5	GO Biological Process		Meiotic nuclear division	0.0331	AURKA|BUB1B|BUB1|RAD54B|MLH3	19211	19570|19423|19690|19438|19492	0.0018		GO:0140013	0.148017201	0
101	4	GO Biological Process		Negative regulation of intrinsic apoptotic signaling pathway	0.0331	SRC|BCL2|AKT1|MUC1	19211	19606|19555|19705|19468	0.0018		GO:2001243	0.148017201	0
26	2	WikiPathways		Cytokines and inflammatory response	0.0333	IFNG|TNF	19211	19534|19579	0.0084		WP530	0.147755577	0
26	2	WikiPathways		EPO receptor signaling	0.0333	SRC|AKT1	19211	19606|19705	0.0084		WP581	0.147755577	0
57	3	Monarch Phenotype		Nevus count	0.0335	NOTCH2|TP53|TFAP2B	19211	19696|19651|19630	0.0033		EFO:0004632	0.147495519	0
57	3	Monarch Phenotype		Enlarged thorax	0.0335	LRP5|NRAS|BRAF	19211	19594|19624|19642	0.0033		HP:0100625	0.147495519	0
384	7	Monarch Phenotype		Abnormal cortical gyration	0.0336	KIF11|PIK3CA|OFD1|SET|CPLANE1|TMEM67|NEK1	19211	19663|19657|19564|19399|19645|19684|19411	0.0033		HP:0002536	0.147366072	0
347	7	GO Biological Process		Proteasome-mediated ubiquitin-dependent protein catabolic process	0.0338	AURKA|APC|CCNF|TMEM67|WWTR1|AKT1|CTNNB1	19211	19570|19429|19546|19684|19633|19705|19576	0.0019		GO:0043161	0.14710833	0
256	6	GO Biological Process		Homeostasis of number of cells	0.0343	BAX|NOS3|CASP3|LGR4|BCL2|AKT1	19211	19552|19582|19543|19516|19555|19705	0.0019		GO:0048872	0.146470588	0
12	2	Reactome Pathways		NOTCH2 intracellular domain regulates transcription	0.0344	NOTCH2|EP300	19211	19696|19531	0.0021		HSA-2197563	0.146344156	0
12	2	Reactome Pathways		Activation of the TFAP2 (AP-2) family of transcription factors	0.0344	EP300|TFAP2B	19211	19531|19630	0.0021		HSA-8866907	0.146344156	0
12	2	Reactome Pathways		TFAP2 (AP-2) family regulates transcription of growth factors and their receptors	0.0344	EGFR|TFAP2B	19211	19471|19630	0.0021		HSA-8866910	0.146344156	0
12	2	Reactome Pathways		Signaling by PDGFRA transmembrane, juxtamembrane and kinase domain mutants	0.0344	PIK3CA|NRAS	19211	19657|19624	0.0021		HSA-9673767	0.146344156	0
12	2	Reactome Pathways		Signaling by PDGFRA extracellular domain mutants	0.0344	PIK3CA|NRAS	19211	19657|19624	0.0021		HSA-9673770	0.146344156	0
12	2	Reactome Pathways		SARS-CoV-2 targets host intracellular signalling and regulatory pathways	0.0344	PDPK1|AKT1	19211	19501|19705	0.0021		HSA-9755779	0.146344156	0
47	3	GO Biological Process		Regulation of glycolytic process	0.0345	IFNG|EP300|FLCN	19211	19534|19531|19681	0.0019		GO:0006110	0.14621809	0
47	3	GO Biological Process		Regulation of centrosome duplication	0.0345	PKHD1|CCNF|TMEM67	19211	19693|19546|19684	0.0019		GO:0010824	0.14621809	0
47	3	GO Biological Process		Regulation of release of cytochrome c from mitochondria	0.0345	TP53|BAX|AKT1	19211	19651|19552|19705	0.0019		GO:0090199	0.14621809	0
47	3	GO Biological Process		Regulation of muscle tissue development	0.0345	FLCN|BCL2|CTNNB1	19211	19681|19555|19576	0.0019		GO:1901861	0.14621809	0
386	7	Monarch Phenotype		Abnormality of the bladder	0.0345	EP300|PIK3CA|STK11|NPHP3|FGFR3|CDKN1C|AKT1	19211	19531|19657|19522|19435|19480|19489|19705	0.0034		HP:0000014	0.14621809	0
4721	38	GO Cellular Component		Endomembrane system	0.0346	RP2|TSC2|CCND1|PKD2|ALG5|NOTCH2|APC|TLR2|PKD1|MCOLN1|TP53|EGFR|BAX|LRP5|NOS3|ALG8|PKD2L1|HAX1|ATP6V0C|FGFR3|GANAB|SEC63|NRAS|PKHD1|SET|SRC|ITGA8|OPTN|CHEK2|BCL2|PDIA6|TMEM67|TNF|DNAJB11|IFT20|PRKCSH|ALG9|MUC1	19211	19408|19558|19510|19699|19702|19696|19429|19504|19627|19426|19651|19471|19552|19594|19582|19405|19447|19402|19519|19480|19600|19540|19624|19693|19399|19606|19567|19612|19432|19555|19609|19684|19579|19396|19666|19621|19573|19468	8.10E-04		GO:0012505	0.14609239	0
174	5	GO Biological Process		Cell-cell junction organization	0.0347	APC|FLCN|PKHD1|SRC|CTNNB1	19211	19429|19681|19693|19606|19576	0.002		GO:0045216	0.145967053	0
103	4	GO Biological Process		Response to hydrogen peroxide	0.0348	STAT6|CASP3|SRC|BCL2	19211	19450|19543|19606|19555	0.002		GO:0042542	0.145842076	0
27	2	WikiPathways		Photodynamic therapy-induced unfolded protein response	0.0353	PDIA6|DNAJB11	19211	19609|19396	0.009		WP3613	0.145222529	0
27	2	WikiPathways		Interactions of natural killer cells in pancreatic cancer	0.0353	IFNG|TNF	19211	19534|19579	0.009		WP5092	0.145222529	0
702	12	GO Molecular Function		Protein kinase binding	0.0357	AURKA|CCND1|APC|KIF11|PKD1|TP53|SRC|CHEK2|AKT1|PRKCSH|TCF7L2|CTNNB1	19211	19570|19510|19429|19663|19627|19651|19606|19432|19705|19621|19588|19576	2.10E-04		GO:0019901	0.144733178	0
200	5	Monarch Phenotype		Abnormal electroretinogram	0.0357	RP2|MCOLN1|IFT88|OFD1|ZNF423	19211	19408|19426|19561|19564|19525	0.0035		HP:0000512	0.144733178	0
200	5	Monarch Phenotype		Aggressive behavior	0.0357	TSC2|KIF11|EP300|TSC1|CTNNB1	19211	19558|19663|19531|19477|19576	0.0035		HP:0000718	0.144733178	0
200	5	Monarch Phenotype		Joint laxity	0.0357	NOTCH2|EP300|PIK3CA|LRP5|FGFR3	19211	19696|19531|19657|19594|19480	0.0035		HP:0001388	0.144733178	0
16	2	Monarch Phenotype		Subvalvular aortic stenosis	0.0357	BUB1B|BUB1	19211	19423|19690	0.0035		HP:0001682	0.144733178	0
16	2	Monarch Phenotype		B-cell lymphoma	0.0357	CCND1|BCL2	19211	19510|19555	0.0035		HP:0012191	0.144733178	0
16	2	Monarch Phenotype		Abnormal macroscopic urine appearance	0.0357	TSC2|TSC1	19211	19558|19477	0.0035		HP:0033072	0.144733178	0
16	2	Monarch Phenotype		Trigeminal neuralgia	0.0357	PIK3CA|AKT1	19211	19657|19705	0.0035		HP:0100661	0.144733178	0
122	4	Monarch Phenotype		Abnormal conjunctiva morphology	0.0359	PIK3CA|FGFR3|PKHD1|AKT1	19211	19657|19480|19693|19705	0.0036		HP:0000502	0.144490555	0
8	2	COMPARTMENTS		Apoptosome	0.036	CASP3|BCL2	19211	19543|19555	0.0011		GOCC:0043293	0.14436975	0
497	8	Monarch Phenotype		Total cholesterol measurement	0.0362	TP53|PKD2L1|NPHP3|BICC1|ITGA8|GLIS3|PKD1L3|TCF7L2	19211	19651|19447|19435|19441|19567|19654|19669|19588	0.0036		EFO:0004574	0.144129143	0
59	3	Monarch Phenotype		Polysplenia	0.0362	NPHP3|OFD1|DNAAF1	19211	19435|19564|19495	0.0036		HP:0001748	0.144129143	0
176	5	GO Biological Process		Peptidyl-tyrosine phosphorylation	0.0363	EGFR|FGFR3|SRC|BRAF|NEK1	19211	19471|19480|19606|19642|19411	0.0021		GO:0018108	0.144009337	0
48	3	GO Biological Process		Ovulation cycle process	0.0363	NOS3|CASP3|SRC	19211	19582|19543|19606	0.0021		GO:0022602	0.144009337	0
48	3	GO Biological Process		Negative regulation of epithelial cell differentiation	0.0363	CCND1|IFNG|CTNNB1	19211	19510|19534|19576	0.0021		GO:0030857	0.144009337	0
48	3	GO Biological Process		Regulation of myelination	0.0363	TNF|AKT1|CTNNB1	19211	19579|19705|19576	0.0021		GO:0031641	0.144009337	0
48	3	GO Biological Process		Response to nicotine	0.0363	CASP3|BCL2|TNF	19211	19543|19555|19579	0.0021		GO:0035094	0.144009337	0
915	12	GO Biological Process		Positive regulation of transport	0.0363	IFNG|PKD2|TLR2|BAX|STK11|PDPK1|SRC|KIF3A|TNF|BRAF|AKT1|TCF7L2	19211	19534|19699|19504|19552|19522|19501|19606|19486|19579|19642|19705|19588	0.0021		GO:0051050	0.144009337	0
201	5	Monarch Phenotype		Motor stereotypy	0.0363	TSC2|EP300|TSC1|SET|BRAF	19211	19558|19531|19477|19399|19642	0.0036		HP:0000733	0.144009337	0
854	11	Monarch Phenotype		Ataxia	0.0366	APC|INVS|PIK3CA|MCOLN1|NPHP3|OFD1|CPLANE1|TMEM67|AKT1|ZNF423|CTNNB1	19211	19429|19420|19657|19426|19435|19564|19645|19684|19705|19525|19576	0.0036		HP:0001251	0.143651891	0
1095	14	COMPARTMENTS		Endoplasmic reticulum	0.0367	PKD2|PKD1|BAX|FGFR3|GANAB|SEC63|NRAS|SET|ITGA8|BCL2|PDIA6|TMEM67|DNAJB11|PRKCSH	19211	19699|19627|19552|19480|19600|19540|19624|19399|19567|19555|19609|19684|19396|19621	0.0011		GOCC:0005783	0.143533394	0
105	4	GO Biological Process		Cellular response to interferon-gamma	0.0368	IFNG|TLR2|TP53|TNF	19211	19534|19504|19651|19579	0.0021		GO:0071346	0.143415218	0
455	8	GO Biological Process		Protein localization to membrane	0.0368	LAMA5|EGFR|BAX|SEC63|OPTN|TNF|BRAF|IFT20	19211	19474|19471|19552|19540|19612|19579|19642|19666	0.0021		GO:0072657	0.143415218	0
34	2	KEGG Pathways		Allograft rejection	0.0368	IFNG|TNF	19211	19534|19579	0.0137		hsa05330	0.143415218	0
123	4	Monarch Phenotype		Abnormality of the pulmonary artery	0.0368	NOTCH2|PKD1L1|NRAS|BRAF	19211	19696|19675|19624|19642	0.0037		HP:0004414	0.143415218	0
12	2	GO Biological Process		Negative regulation of centrosome duplication	0.0369	CCNF|TMEM67	19211	19546|19684	0.0021		GO:0010826	0.143297363	0
12	2	GO Biological Process		Interferon-gamma-mediated signaling pathway	0.0369	IFNG|TP53	19211	19534|19651	0.0021		GO:0060333	0.143297363	0
12	2	GO Biological Process		Regulation of nephron tubule epithelial cell differentiation	0.0369	WWTR1|CTNNB1	19211	19633|19576	0.0021		GO:0072182	0.143297363	0
12	2	GO Biological Process		Regulation of apoptotic process involved in morphogenesis	0.0369	BAX|HNF1B	19211	19552|19513	0.0021		GO:1902337	0.143297363	0
564	9	GO Biological Process		Regulation of secretion by cell	0.0369	IFNG|TLR2|SSTR5|LRP5|PDPK1|TFAP2B|TNF|BRAF|TCF7L2	19211	19534|19504|19444|19594|19501|19630|19579|19642|19588	0.0021		GO:1903530	0.143297363	0
12	2	GO Biological Process		Positive regulation of miRNA maturation	0.0369	TP53|EGFR	19211	19651|19471	0.0021		GO:1903800	0.143297363	0
10	2	DISEASES		Familial adenomatous polyposis	0.0369	APC|CTNNB1	19211	19429|19576	0.0015		DOID:0050424	0.143297363	0
10	2	DISEASES		Brain glioma	0.0369	TP53|EGFR	19211	19651|19471	0.0015		DOID:0060108	0.143297363	0
10	2	DISEASES		PTEN hamartoma tumor syndrome	0.0369	PIK3CA|AKT1	19211	19657|19705	0.0015		DOID:0080191	0.143297363	0
10	2	DISEASES		Bladder carcinoma	0.0369	TP53|FGFR3	19211	19651|19480	0.0015		DOID:4007	0.143297363	0
10	2	DISEASES		Acquired immunodeficiency syndrome	0.0369	IFNG|TNF	19211	19534|19579	0.0015		DOID:635	0.143297363	0
10	2	DISEASES		Cowden syndrome	0.0369	PIK3CA|AKT1	19211	19657|19705	0.0015		DOID:6457	0.143297363	0
920	12	GO Biological Process		Regulation of anatomical structure morphogenesis	0.037	AURKA|NOS3|STK11|NPHP3|PDPK1|PKHD1|SRC|LGR4|KIF3A|TNF|BRAF|CTNNB1	19211	19570|19582|19522|19435|19501|19693|19606|19516|19486|19579|19642|19576	0.0022		GO:0022603	0.143179828	0
1960	22	GO Molecular Function		Molecular function regulator activity	0.037	RP2|TSC2|CCND1|IFNG|GFER|APC|PIK3CA|TP53|EGFR|FLCN|TSC1|CASP3|STK11|PDPK1|NRAS|SET|SRC|CCNF|BCL2|TNF|CDKN1C|AKT1	19211	19408|19558|19510|19534|19549|19429|19657|19651|19471|19681|19477|19543|19522|19501|19624|19399|19606|19546|19555|19579|19489|19705	2.20E-04		GO:0098772	0.143179828	0
540	9	DISEASES		Bone disease	0.037	IFNG|NOTCH2|TP53|LRP5|FGFR3|CDC73|OPTN|TNF|NEK1	19211	19534|19696|19651|19594|19480|19618|19612|19579|19411	0.0016		DOID:0080001	0.143179828	0
49	3	GO Biological Process		Response to antibiotic	0.0373	GFER|TP53|CASP3	19211	19549|19651|19543	0.0022		GO:0046677	0.142829117	0
49	3	GO Biological Process		Thymus development	0.0373	BCL2|BRAF|CTNNB1	19211	19555|19642|19576	0.0022		GO:0048538	0.142829117	0
28	2	WikiPathways		Gastric cancer network 1	0.0373	AURKA|APC	19211	19570|19429	0.0096		WP2361	0.142829117	0
28	2	WikiPathways		RAS and bradykinin pathways in COVID-19	0.0373	NOS3|TNF	19211	19582|19579	0.0096		WP4969	0.142829117	0
44	3	DISEASES		Amyotrophic lateral sclerosis	0.0374	OPTN|CCNF|NEK1	19211	19612|19546|19411	0.0016		DOID:332	0.14271284	0
179	5	GO Biological Process		Pallium development	0.0379	EGFR|BAX|TSC1|CASP3|CTNNB1	19211	19471|19552|19477|19543|19576	0.0022		GO:0021543	0.142136079	0
13	2	Reactome Pathways		p38MAPK events	0.0379	NRAS|SRC	19211	19624|19606	0.0024		HSA-171007	0.142136079	0
13	2	Reactome Pathways		GRB2 events in EGFR signaling	0.0379	EGFR|NRAS	19211	19471|19624	0.0024		HSA-179812	0.142136079	0
1834	21	GO Molecular Function		Purine ribonucleoside triphosphate binding	0.038	AURKA|RP2|KIF11|PIK3CA|NEK8|EGFR|BUB1B|BUB1|STK11|RAD54B|FGFR3|PDPK1|MLH3|NRAS|SRC|CHEK2|KIF3A|BRAF|NEK1|AKT1|MCM3	19211	19570|19408|19663|19657|19615|19471|19423|19690|19522|19438|19480|19501|19492|19624|19606|19432|19486|19642|19411|19705|19462	2.50E-04		GO:0035639	0.14202164	0
165	4	WikiPathways		Chemokine signaling pathway	0.0381	PIK3CA|NRAS|BRAF|AKT1	19211	19657|19624|19642|19705	0.0099		WP3929	0.141907502	0
87	3	WikiPathways		Retinoblastoma gene in cancer	0.0386	CCND1|TP53|MCM3	19211	19510|19651|19462	0.0101		WP2446	0.14134127	0
29	2	WikiPathways		PDGFR-beta pathway	0.0389	PIK3CA|STAT6	19211	19657|19450	0.0103		WP3972	0.14100504	0
125	4	Monarch Phenotype		Abnormal ovarian morphology	0.0389	PIK3CA|STK11|OFD1|AKT1	19211	19657|19522|19564|19705	0.0039		HP:0031065	0.14100504	0
125	4	Monarch Phenotype		Abnormal metabolism	0.0389	LRP5|ALG8|DZIP1L|PKHD1	19211	19594|19405|19672|19693	0.0039		HP:0032245	0.14100504	0
461	8	GO Biological Process		Response to nutrient levels	0.039	CCND1|TP53|FLCN|TSC1|SRC|BCL2|TNF|AKT1	19211	19510|19651|19681|19477|19606|19555|19579|19705	0.0023		GO:0031667	0.140893539	0
296	6	Monarch Phenotype		Abnormal number of teeth	0.0391	APC|EP300|FGFR3|OFD1|NEK1|AKT1	19211	19429|19531|19480|19564|19411|19705	0.0039		HP:0006483	0.140782324	0
50	3	GO Biological Process		Morphogenesis of a polarized epithelium	0.0392	LAMA5|CPLANE1|IFT20	19211	19474|19645|19666	0.0023		GO:0001738	0.140671393	0
927	12	GO Biological Process		Regulation of cell migration	0.0392	IFNG|LAMA5|APC|EGFR|FLCN|NOS3|PDPK1|SRC|BCL2|TNF|BRAF|AKT1	19211	19534|19474|19429|19471|19681|19582|19501|19606|19555|19579|19642|19705	0.0023		GO:0030334	0.140671393	0
50	3	GO Biological Process		Protein destabilization	0.0392	EP300|CDC73|SRC	19211	19531|19618|19606	0.0023		GO:0031648	0.140671393	0
804	11	GO Biological Process		Response to cytokine	0.0392	IFNG|GFER|TLR2|TP53|STAT6|CASP3|HAX1|SRC|BCL2|TNF|AKT1	19211	19534|19549|19504|19651|19450|19543|19402|19606|19555|19579|19705	0.0023		GO:0034097	0.140671393	0
17	2	Monarch Phenotype		Triangular mouth	0.0392	BUB1B|TFAP2B	19211	19423|19630	0.0039		HP:0000207	0.140671393	0
205	5	Monarch Phenotype		Abnormality of the hairline	0.0392	NOTCH2|TSC1|FGFR3|NRAS|BRAF	19211	19696|19477|19480|19624|19642	0.0039		HP:0009553	0.140671393	0
61	3	Monarch Phenotype		Abnormal neuron morphology	0.0392	PIK3CA|OPTN|CCNF	19211	19657|19612|19546	0.0039		HP:0012757	0.140671393	0
619	9	Monarch Phenotype		Abnormal esophagus physiology	0.0392	EP300|LRP5|FGFR3|CDC73|SEC63|SET|OPTN|BRAF|PRKCSH	19211	19531|19594|19480|19618|19540|19399|19612|19642|19621	0.0039		HP:0025270	0.140671393	0
17	2	Monarch Phenotype		Cholangitis	0.0392	DZIP1L|PKHD1	19211	19672|19693	0.0039		HP:0030151	0.140671393	0
17	2	Monarch Phenotype		Neoplasm of the small intestine	0.0392	APC|STK11	19211	19429|19522	0.0039		HP:0100833	0.140671393	0
88	3	WikiPathways		Allograft rejection	0.0394	IFNG|CASP3|TNF	19211	19534|19543|19579	0.0104		WP2328	0.140450378	0
266	6	GO Biological Process		Regulation of calcium ion transport	0.0395	PKD2|BAX|NOS3|PDPK1|BCL2|CTNNB1	19211	19699|19552|19582|19501|19555|19576	0.0023		GO:0051924	0.14034029	0
272	6	Reactome Pathways		Cell Cycle Checkpoints	0.0396	B9D2|TP53|BUB1B|BUB1|CHEK2|MCM3	19211	19585|19651|19423|19690|19432|19462	0.0026		HSA-69620	0.140230481	0
187	4	KEGG Pathways		Pathogenic Escherichia coli infection	0.04	BAX|CASP3|SRC|TNF	19211	19552|19543|19606|19579	0.015		hsa05130	0.139794001	0
267	6	GO Biological Process		Positive regulation of DNA-binding transcription factor activity	0.0402	TLR2|EP300|LRP5|TNF|AKT1|CTNNB1	19211	19504|19531|19594|19579|19705|19576	0.0024		GO:0051091	0.139577395	0
36	2	KEGG Pathways		African trypanosomiasis	0.0402	IFNG|TNF	19211	19534|19579	0.0152		hsa05143	0.139577395	0
36	2	KEGG Pathways		Graft-versus-host disease	0.0402	IFNG|TNF	19211	19534|19579	0.0152		hsa05332	0.139577395	0
127	4	Monarch Phenotype		Abnormality of the wrist	0.0407	NOTCH2|APC|FGFR3|AKT1	19211	19696|19429|19480|19705	0.0041		HP:0003019	0.139040559	0
53	3	Reactome Pathways		Intraflagellar transport	0.0408	IFT88|KIF3A|IFT20	19211	19561|19486|19666	0.0027		HSA-5620924	0.138933984	0
62	3	Monarch Phenotype		Intestinal obstruction	0.0409	APC|STK11|CTNNB1	19211	19429|19522|19576	0.0041		HP:0005214	0.138827669	0
322	7	COMPARTMENTS		Transferase complex, transferring phosphorus-containing groups	0.041	CCND1|PIK3CA|STK11|CDC73|CHEK2|AKT1|MCM3	19211	19510|19657|19522|19618|19432|19705|19462	0.0012		GOCC:0061695	0.138721614	0
51	3	GO Biological Process		Regulation of gluconeogenesis	0.041	EP300|STK11|PGP	19211	19531|19522|19459	0.0024		GO:0006111	0.138721614	0
183	5	GO Biological Process		Potassium ion transport	0.041	TRPM5|PKD2|NOS3|TSC1|PKD2L1	19211	19660|19699|19582|19477|19447	0.0024		GO:0006813	0.138721614	0
13	2	GO Biological Process		Female meiosis I	0.041	AURKA|MLH3	19211	19570|19492	0.0024		GO:0007144	0.138721614	0
51	3	GO Biological Process		Positive regulation of epithelial to mesenchymal transition	0.041	WWTR1|TCF7L2|CTNNB1	19211	19633|19588|19576	0.0024		GO:0010718	0.138721614	0
13	2	GO Biological Process		Neurotrophin TRK receptor signaling pathway	0.041	CASP3|SRC	19211	19543|19606	0.0024		GO:0048011	0.138721614	0
183	5	GO Biological Process		Stem cell differentiation	0.041	LAMA5|TP53|BCL2|HNF1B|CTNNB1	19211	19474|19651|19555|19513|19576	0.0024		GO:0048863	0.138721614	0
1328	15	GO Biological Process		Response to other organism	0.041	IFNG|GFER|NOTCH2|TLR2|TP53|BAX|NOS3|CASP3|CDC73|SRC|OPTN|LGR4|BCL2|TNF|AKT1	19211	19534|19549|19696|19504|19651|19552|19582|19543|19618|19606|19612|19516|19555|19579|19705	0.0024		GO:0051707	0.138721614	0
51	3	GO Biological Process		Regulation of telomerase activity	0.041	TP53|SRC|CTNNB1	19211	19651|19606|19576	0.0024		GO:0051972	0.138721614	0
51	3	GO Biological Process		Regulation of morphogenesis of a branching structure	0.041	LGR4|TNF|CTNNB1	19211	19516|19579|19576	0.0024		GO:0060688	0.138721614	0
183	5	GO Biological Process		Cellular response to radiation	0.041	EP300|TP53|BAX|STK11|CHEK2	19211	19531|19651|19552|19522|19432	0.0024		GO:0071478	0.138721614	0
51	3	GO Biological Process		Regulation of endothelial cell apoptotic process	0.041	PDPK1|TNF|BRAF	19211	19501|19579|19642	0.0024		GO:2000351	0.138721614	0
30	2	WikiPathways		Inflammatory response pathway	0.041	IFNG|LAMA5	19211	19534|19474	0.0109		WP453	0.138721614	0
208	5	Monarch Phenotype		Abnormal dermatoglyphics	0.0413	APC|DIS3L2|OFD1|NRAS|BRAF	19211	19429|19591|19564|19624|19642	0.0042		HP:0007477	0.138404995	0
208	5	Monarch Phenotype		Abnormal ventriculoarterial connection	0.0413	NOTCH2|PKD1L1|OFD1|DNAAF1|BRAF	19211	19696|19675|19564|19495|19642	0.0042		HP:0011563	0.138404995	0
37	2	KEGG Pathways		Aldosterone-regulated sodium reabsorption	0.0416	PIK3CA|PDPK1	19211	19657|19501	0.016		hsa04960	0.138090667	0
924	12	TISSUES		Leukocyte	0.0418	TSC2|IFNG|NOTCH2|APC|TLR2|TSC1|CASP3|OFD1|SEC63|CHEK2|TNF|PRKCSH	19211	19558|19534|19696|19429|19504|19477|19543|19564|19540|19432|19579|19621	0.0022		BTO:0000751	0.137882372	0
14	2	Reactome Pathways		SHC1 events in EGFR signaling	0.0418	EGFR|NRAS	19211	19471|19624	0.0028		HSA-180336	0.137882372	0
14	2	Reactome Pathways		AKT phosphorylates targets in the cytosol	0.0418	TSC2|AKT1	19211	19558|19705	0.0028		HSA-198323	0.137882372	0
277	6	Reactome Pathways		RAF/MAP kinase cascade	0.0418	PIK3CA|EGFR|FGFR3|NRAS|SRC|BRAF	19211	19657|19471|19480|19624|19606|19642	0.0028		HSA-5673001	0.137882372	0
14	2	Reactome Pathways		Regulation of TP53 Activity through Association with Co-factors	0.0418	TP53|AKT1	19211	19651|19705	0.0028		HSA-6804759	0.137882372	0
301	6	Monarch Phenotype		Abnormality of the knee	0.0419	NOTCH2|EP300|MCOLN1|FGFR3|NRAS|BRAF	19211	19696|19531|19426|19480|19624|19642	0.0042		HP:0002815	0.137778598	0
63	3	Monarch Phenotype		Hypercalciuria	0.0425	CDC73|CDKN1C|HNF1B	19211	19618|19489|19513	0.0043		HP:0002150	0.137161107	0
302	6	Monarch Phenotype		Abnormality of the scalp hair	0.0425	NOTCH2|EGFR|TSC1|FGFR3|NRAS|BRAF	19211	19696|19471|19477|19480|19624|19642	0.0043		HP:0100037	0.137161107	0
52	3	GO Biological Process		Negative regulation of cellular carbohydrate metabolic process	0.0426	EP300|FLCN|PGP	19211	19531|19681|19459	0.0026		GO:0010677	0.13705904	0
52	3	GO Biological Process		Negative regulation of fat cell differentiation	0.0426	FLCN|TNF|WWTR1	19211	19681|19579|19633	0.0026		GO:0045599	0.13705904	0
52	3	GO Biological Process		Release of sequestered calcium ion into cytosol	0.0426	PKD2|MCOLN1|BAX	19211	19699|19426|19552	0.0026		GO:0051209	0.13705904	0
111	4	GO Biological Process		Positive regulation of plasma membrane bounded cell projection assembly	0.0426	APC|PIK3CA|IFT88|IFT20	19211	19429|19657|19561|19666	0.0026		GO:0120034	0.13705904	0
129	4	Monarch Phenotype		Abnormal ureter morphology	0.0427	B9D2|NPHP3|TMEM67|CDKN1C	19211	19585|19435|19684|19489	0.0043		HP:0025633	0.136957212	0
513	8	Monarch Phenotype		Hair morphology measurement	0.0428	LRP5|PKHD1|LGR4|GLIS3|BCL2|ZNF423|PKD1L3|CTNNB1	19211	19594|19693|19516|19654|19555|19525|19669|19576	0.0043		EFO:0007821	0.136855623	0
1138	13	Monarch Phenotype		Blood pressure	0.0429	PKD1|TP53|NOS3|PKD2L1|HAX1|PKHD1|BICC1|GLIS3|BCL2|ZNF423|ALG9|MUC1|TCF7L2	19211	19627|19651|19582|19447|19402|19693|19441|19654|19555|19525|19573|19468|19588	0.0044		EFO:0004325	0.136754271	0
18	2	Monarch Phenotype		LDL cholesterol change measurement	0.0429	BICC1|PKD1L3	19211	19441|19669	0.0043		EFO:0007804	0.136754271	0
18	2	Monarch Phenotype		Adenomatous colonic polyposis	0.0429	APC|CTNNB1	19211	19429|19576	0.0043		HP:0005227	0.136754271	0
18	2	Monarch Phenotype		Agenesis of permanent teeth	0.0429	EP300|OFD1	19211	19531|19564	0.0043		HP:0006349	0.136754271	0
18	2	Monarch Phenotype		Prostate cancer	0.0429	APC|TP53	19211	19429|19651	0.0043		HP:0012125	0.136754271	0
18	2	Monarch Phenotype		Decreased circulating follicle stimulating hormone concentration	0.0429	PIK3CA|AKT1	19211	19657|19705	0.0043		HP:0030341	0.136754271	0
405	7	Monarch Phenotype		Kyphosis	0.043	NOTCH2|PIK3CA|LRP5|FGFR3|NRAS|AKT1|ALG9	19211	19696|19657|19594|19480|19624|19705|19573	0.0044		HP:0002808	0.136653154	0
1006	12	Monarch Phenotype		Waist-hip ratio	0.0432	CCND1|PKD1|PKD1L1|DIS3L2|GANAB|BICC1|LGR4|TFAP2B|BCL2|ZNF423|ALG9|TCF7L2	19211	19510|19627|19675|19591|19600|19441|19516|19630|19555|19525|19573|19588	0.0044		EFO:0004343	0.136451625	0
211	5	Monarch Phenotype		Intraocular pressure measurement	0.0432	NPHP3|PKHD1|BICC1|GLIS3|TCF7L2	19211	19435|19693|19441|19654|19588	0.0044		EFO:0004695	0.136451625	0
1600	17	TISSUES		Lymphoid tissue	0.0433	TSC2|IFNG|NOTCH2|APC|TLR2|TP53|FLCN|NOS3|TSC1|STAT6|CASP3|PDPK1|OFD1|CHEK2|TNF|DNAJB11|PRKCSH	19211	19558|19534|19696|19429|19504|19651|19681|19582|19477|19450|19543|19501|19564|19432|19579|19396|19621	0.0023		BTO:0000753	0.13635121	0
2804	25	TISSUES		Internal female genital organ	0.0433	AURKA|TSC2|CCND1|LAMA5|MCOLN1|TP53|EGFR|BUB1B|NOS3|STAT6|DIS3L2|STK11|GANAB|PDPK1|OPTN|PDIA6|CDKN1C|DNAJB11|BRAF|WWTR1|AKT1|IFT20|MCM3|TCF7L2|CTNNB1	19211	19570|19558|19510|19474|19426|19651|19471|19423|19582|19450|19591|19522|19600|19501|19612|19609|19489|19396|19642|19633|19705|19666|19462|19588|19576	0.0023		BTO:0003099	0.13635121	0
38	2	KEGG Pathways		Type I diabetes mellitus	0.0433	IFNG|TNF	19211	19534|19579	0.0167		hsa04940	0.13635121	0
130	4	Monarch Phenotype		Aplasia/Hypoplasia of toe	0.0434	NOTCH2|APC|FGFR3|OFD1	19211	19696|19429|19480|19564	0.0044		HP:0001991	0.136251027	0
130	4	Monarch Phenotype		Intracranial hemorrhage	0.0434	PIK3CA|NRAS|AKT1|CTNNB1	19211	19657|19624|19705|19576	0.0044		HP:0002170	0.136251027	0
47	3	DISEASES		Alopecia areata	0.0443	IFNG|NOS3|TNF	19211	19534|19582|19579	0.0019		DOID:986	0.135359627	0
131	4	Monarch Phenotype		Proportionate short stature	0.0444	KIF11|FGFR3|BRAF|CTNNB1	19211	19663|19480|19642|19576	0.0046		HP:0003508	0.135261703	0
13	2	TISSUES		Non-small cell lung cancer cell	0.0445	EGFR|AKT1	19211	19471|19705	0.0024		BTO:0002058	0.135163999	0
306	6	Monarch Phenotype		Abnormal fear/anxiety-related behavior	0.0446	TSC2|EP300|TSC1|MLH3|OPTN|CCNF	19211	19558|19531|19477|19492|19612|19546	0.0046		HP:0100852	0.135066514	0
53	3	GO Biological Process		Ovarian follicle development	0.0447	BAX|SRC|BCL2	19211	19552|19606|19555	0.0027		GO:0001541	0.134969248	0
700	10	GO Biological Process		Regulation of ion transport	0.0447	TRPM5|IFNG|PKD2|BAX|NOS3|PDPK1|BCL2|TNF|AKT1|CTNNB1	19211	19660|19534|19699|19552|19582|19501|19555|19579|19705|19576	0.0027		GO:0043269	0.134969248	0
53	3	GO Biological Process		Positive regulation of blood vessel endothelial cell migration	0.0447	NOS3|PDPK1|AKT1	19211	19582|19501|19705	0.0027		GO:0043536	0.134969248	0
188	5	GO Biological Process		Glial cell differentiation	0.045	IFNG|TLR2|TNF|AKT1|CTNNB1	19211	19534|19504|19579|19705|19576	0.0027		GO:0010001	0.134678749	0
113	4	GO Biological Process		Limbic system development	0.045	BAX|TSC1|CASP3|CTNNB1	19211	19552|19477|19543|19576	0.0027		GO:0021761	0.134678749	0
188	5	GO Biological Process		Regulation of histone modification	0.045	TP53|FLCN|SET|MUC1|CTNNB1	19211	19651|19681|19399|19468|19576	0.0027		GO:0031056	0.134678749	0
51	4	STRING Clusters		Mixed, incl. Regulation of mitotic sister chromatid segregation, and Kinesin motor domain, conserved site	0.0454	AURKA|KIF11|BUB1B|BUB1	19211	19570|19663|19423|19690	1.60E-04		CL:6608	0.134294415	0
108	3	KEGG Pathways		Serotonergic synapse	0.0455	CASP3|NRAS|BRAF	19211	19543|19624|19642	0.0178		hsa04726	0.13419886	0
132	4	Monarch Phenotype		Autism	0.0455	TSC2|PIK3CA|TSC1|AKT1	19211	19558|19657|19477|19705	0.0047		HP:0000717	0.13419886	0
132	4	Monarch Phenotype		Hyperinsulinemia	0.0455	RP2|DIS3L2|IFT88|OFD1	19211	19408|19591|19561|19564	0.0047		HP:0000842	0.13419886	0
65	3	Monarch Phenotype		Nausea	0.0455	APC|TP53|PKHD1	19211	19429|19651|19693	0.0047		HP:0002018	0.13419886	0
65	3	Monarch Phenotype		Venous thrombosis	0.0455	KIF11|NRAS|AKT1	19211	19663|19624|19705	0.0047		HP:0004936	0.13419886	0
587	9	GO Biological Process		Regulation of transmembrane transport	0.0456	TRPM5|IFNG|PKD2|BAX|PDPK1|BCL2|TNF|BRAF|AKT1	19211	19660|19534|19699|19552|19501|19555|19579|19642|19705	0.0028		GO:0034762	0.134103516	0
14	2	GO Biological Process		Negative regulation of telomerase activity	0.0456	TP53|SRC	19211	19651|19606	0.0028		GO:0051974	0.134103516	0
14	2	GO Biological Process		Motor neuron apoptotic process	0.0456	BAX|BCL2	19211	19552|19555	0.0028		GO:0097049	0.134103516	0
114	4	GO Biological Process		Glial cell development	0.0458	IFNG|TLR2|TNF|AKT1	19211	19534|19504|19579|19705	0.0028		GO:0021782	0.133913452	0
32	2	WikiPathways		IL-17 signaling pathway	0.0459	PIK3CA|AKT1	19211	19657|19705	0.0123		WP2112	0.133818731	0
32	2	WikiPathways		Development and heterogeneity of the ILC family	0.0459	IFNG|TNF	19211	19534|19579	0.0123		WP3893	0.133818731	0
32	2	WikiPathways		MAPK cascade	0.0459	NRAS|BRAF	19211	19624|19642	0.0123		WP422	0.133818731	0
32	2	WikiPathways		Prostaglandin signaling	0.0459	IFNG|TNF	19211	19534|19579	0.0123		WP5088	0.133818731	0
32	2	WikiPathways		Monoamine transport	0.0459	TSC2|TNF	19211	19558|19579	0.0123		WP727	0.133818731	0
54	3	GO Biological Process		Osteoclast differentiation	0.046	SRC|TNF|CTNNB1	19211	19606|19579|19576	0.0028		GO:0030316	0.133724217	0
15	2	Reactome Pathways		Activation of BAD and translocation to mitochondria	0.046	BCL2|AKT1	19211	19555|19705	0.0031		HSA-111447	0.133724217	0
15	2	Reactome Pathways		Signaling by GSK3beta mutants	0.046	APC|CTNNB1	19211	19429|19576	0.0031		HSA-5339716	0.133724217	0
15	2	Reactome Pathways		CTNNB1 S33 mutants arent phosphorylated	0.046	APC|CTNNB1	19211	19429|19576	0.0031		HSA-5358747	0.133724217	0
15	2	Reactome Pathways		CTNNB1 S37 mutants arent phosphorylated	0.046	APC|CTNNB1	19211	19429|19576	0.0031		HSA-5358749	0.133724217	0
15	2	Reactome Pathways		CTNNB1 S45 mutants arent phosphorylated	0.046	APC|CTNNB1	19211	19429|19576	0.0031		HSA-5358751	0.133724217	0
15	2	Reactome Pathways		CTNNB1 T41 mutants arent phosphorylated	0.046	APC|CTNNB1	19211	19429|19576	0.0031		HSA-5358752	0.133724217	0
195	5	Reactome Pathways		G2/M Transition	0.046	AURKA|EP300|TP53|OFD1|OPTN	19211	19570|19531|19651|19564|19612	0.0032		HSA-69275	0.133724217	0
15	2	Reactome Pathways		FOXO-mediated transcription of cell death genes	0.046	EP300|STK11	19211	19531|19522	0.0031		HSA-9614657	0.133724217	0
15	2	Reactome Pathways		SARS-CoV-1 targets host intracellular signalling and regulatory pathways	0.046	EP300|PDPK1	19211	19531|19501	0.0031		HSA-9735871	0.133724217	0
190	5	GO Biological Process		Leukocyte activation involved in immune response	0.0461	IFNG|NOTCH2|TP53|TSC1|STAT6	19211	19534|19696|19651|19477|19450	0.0029		GO:0002366	0.133629907	0
104	4	DISEASES		Leukemia	0.0462	TP53|NRAS|BCL2|BRAF	19211	19651|19624|19555|19642	0.002		DOID:1240	0.133535802	0
607	9	Reactome Pathways		Hemostasis	0.0465	KIF11|PIK3CA|TP53|NOS3|PDPK1|NRAS|SRC|KIF3A|AKT1	19211	19663|19657|19651|19582|19501|19624|19606|19486|19705	0.0035		HSA-109582	0.133254705	0
121	4	Reactome Pathways		Rab regulation of trafficking	0.0465	TSC2|TSC1|OPTN|AKT1	19211	19558|19477|19612|19705	0.0035		HSA-9007101	0.133254705	0
19	2	Monarch Phenotype		Buphthalmos	0.0465	GLIS3|AKT1	19211	19654|19705	0.0048		HP:0000557	0.133254705	0
19	2	Monarch Phenotype		Central diabetes insipidus	0.0465	BRAF|CTNNB1	19211	19642|19576	0.0048		HP:0000863	0.133254705	0
19	2	Monarch Phenotype		Papillary thyroid carcinoma	0.0465	APC|NRAS	19211	19429|19624	0.0048		HP:0002895	0.133254705	0
19	2	Monarch Phenotype		Lobar holoprosencephaly	0.0465	B9D2|TMEM67	19211	19585|19684	0.0048		HP:0006870	0.133254705	0
19	2	Monarch Phenotype		Decreased circulating luteinizing hormone level	0.0465	PIK3CA|AKT1	19211	19657|19705	0.0048		HP:0030344	0.133254705	0
19	2	Monarch Phenotype		Esophageal neoplasm	0.0465	APC|STK11	19211	19429|19522	0.0048		HP:0100751	0.133254705	0
523	8	Monarch Phenotype		Glucose measurement	0.0467	NOTCH2|KIF11|TP53|PKD2L1|GLIS3|BCL2|HNF1B|TCF7L2	19211	19696|19663|19651|19447|19654|19555|19513|19588	0.0048		EFO:0004468	0.133068312	0
16	2	Reactome Pathways		Spry regulation of FGF signaling	0.0468	SRC|BRAF	19211	19606|19642	0.0035		HSA-1295596	0.132975415	0
16	2	Reactome Pathways		GRB2 events in ERBB2 signaling	0.0468	EGFR|NRAS	19211	19471|19624	0.0035		HSA-1963640	0.132975415	0
16	2	Reactome Pathways		PI3K events in ERBB2 signaling	0.0468	PIK3CA|EGFR	19211	19657|19471	0.0035		HSA-1963642	0.132975415	0
16	2	Reactome Pathways		Regulation of gene expression in late stage (branching morphogenesis) pancreatic bud precursor cells	0.0468	EP300|HNF1B	19211	19531|19513	0.0035		HSA-210744	0.132975415	0
16	2	Reactome Pathways		Signaling by FLT3 ITD and TKD mutants	0.0468	PIK3CA|NRAS	19211	19657|19624	0.0035		HSA-9703648	0.132975415	0
292	6	Reactome Pathways		RHO GTPase Effectors	0.0472	B9D2|BUB1B|BUB1|PDPK1|SRC|CTNNB1	19211	19585|19423|19690|19501|19606|19576	0.0037		HSA-195258	0.1326058	0
524	8	Monarch Phenotype		Abnormality of skin physiology	0.0472	KIF11|PIK3CA|EGFR|NOS3|STAT6|NRAS|PKHD1|BRAF	19211	19663|19657|19471|19582|19450|19624|19693|19642	0.0049		HP:0011122	0.1326058	0
33	2	WikiPathways		Mammary gland development pathway - Pregnancy and lactation (Stage 3 of 4)	0.0474	CCND1|EGFR	19211	19510|19471	0.013		WP2817	0.132422166	0
33	2	WikiPathways		CAMKK2 pathway	0.0474	EP300|TSC1	19211	19531|19477	0.013		WP4874	0.132422166	0
376	7	GO Biological Process		Regulation of T cell activation	0.0475	IFNG|PIK3CA|CASP3|SRC|BRAF|AKT1|CTNNB1	19211	19534|19657|19543|19606|19642|19705|19576	0.0029		GO:0050863	0.132330639	0
217	5	Monarch Phenotype		Micropenis	0.0476	B9D2|BUB1B|OFD1|CDKN1C|NEK1	19211	19585|19423|19564|19489|19411	0.0049		HP:0000054	0.132239305	0
110	4	UniProt Keywords		Tyrosine-protein kinase	0.0477	EGFR|FGFR3|SRC|NEK1	19211	19471|19480|19606|19411	0.0025		KW-0829	0.132148162	0
12	2	DISEASES		Nephroblastoma	0.0478	TP53|CTNNB1	19211	19651|19576	0.0021		DOID:2154	0.13205721	0
12	2	DISEASES		Brain ischemia	0.0478	CASP3|BCL2	19211	19543|19555	0.0021		DOID:2316	0.13205721	0
12	2	DISEASES		Perivascular tumor	0.0478	TSC2|STAT6	19211	19558|19450	0.0021		DOID:3316	0.13205721	0
12	2	DISEASES		Meningitis	0.0478	IFNG|TNF	19211	19534|19579	0.0021		DOID:9471	0.13205721	0
55	3	GO Biological Process		Positive regulation of phospholipase activity	0.0481	EGFR|FGFR3|PDPK1	19211	19471|19480|19501	0.003		GO:0010518	0.131785492	0
97	3	WikiPathways		B cell receptor signaling pathway	0.0486	PDPK1|BRAF|AKT1	19211	19501|19642|19705	0.0135		WP23	0.131336373	0
193	5	GO Biological Process		Positive regulation of protein-containing complex assembly	0.049	IFNG|TP53|BAX|SRC|TNF	19211	19534|19651|19552|19606|19579	0.003		GO:0031334	0.130980392	0
34	2	WikiPathways		Hepatocyte growth factor receptor signaling	0.0493	PIK3CA|SRC	19211	19657|19606	0.0137		WP313	0.130715308	0
34	2	WikiPathways		Photodynamic therapy-induced NF-kB survival signaling	0.0493	CCND1|TNF	19211	19510|19579	0.0137		WP3617	0.130715308	0
10	2	COMPARTMENTS		Tubulin complex	0.0495	CASP3|AKT1	19211	19543|19705	0.0015		GOCC:0045298	0.13053948	0
25	3	GO Molecular Function		Ligand-gated calcium channel activity	0.0496	TRPM5|PKD2|MCOLN1	19211	19660|19699|19426	3.50E-04		GO:0099604	0.130451832	0
136	4	Monarch Phenotype		Esotropia	0.0496	APC|OFD1|CPLANE1|ALG9	19211	19429|19564|19645|19573	0.0052		HP:0000565	0.130451832	0
136	4	Monarch Phenotype		Dry skin	0.0496	NOTCH2|KIF11|OFD1|BRAF	19211	19696|19663|19564|19642	0.0052		HP:0000958	0.130451832	0
136	4	Monarch Phenotype		Abnormal circulating insulin concentration	0.0496	RP2|DIS3L2|IFT88|OFD1	19211	19408|19591|19561|19564	0.0052		HP:0040214	0.130451832	0
485	8	GO Biological Process		Positive regulation of cell adhesion	0.0498	IFNG|PIK3CA|FLCN|TSC1|SRC|TNF|BRAF|AKT1	19211	19534|19657|19681|19477|19606|19579|19642|19705	0.0031		GO:0045785	0.130277066	0
517	9	GO Cellular Component		Transcription regulator complex	0.0499	CCND1|EP300|TP53|STAT6|HAX1|WWTR1|HNF1B|TCF7L2|CTNNB1	19211	19510|19531|19651|19450|19402|19633|19513|19588|19576	0.0012		GO:0005667	0.130189945	0
14	2	TISSUES		Monocytic leukemia cell line	0.05	IFNG|TNF	19211	19534|19579	0.0028		BTO:0002332	0.130103	0
14	2	TISSUES		Inflammatory cell	0.05	IFNG|TNF	19211	19534|19579	0.0028		BTO:0003861	0.130103	0
